# Executable models of immune signaling pathways in HIV-associated atherosclerosis

**DOI:** 10.1101/2022.03.07.22271522

**Authors:** Mukta G. Palshikar, Rohith Palli, Alicia Tyrell, Sanjay Maggirwar, Giovanni Schifitto, Meera V. Singh, Juilee Thakar

## Abstract

Atherosclerosis (AS)-associated cardiovascular disease is an important cause of mortality in an aging population of people living with HIV (PLWH). This elevated risk has been attributed to viral infection, anti-retroviral therapy, chronic inflammation, and lifestyle factors. However, rates at which PLWH develop AS vary even after controlling for length of infection, treatment duration, and for lifestyle factors. To investigate the molecular signaling underlying this variation, we sequenced 9368 peripheral blood mononuclear cells (PBMCs) from eight PLWH, four of whom have atherosclerosis (AS+). Additionally, a publicly available dataset of PBMCs from persons before and after HIV infection was used to investigate the effect of acute HIV infection. To characterize dysregulation of pathways rather than just measuring enrichment, we developed the single-cell Boolean Omics Network Invariant Time Analysis (scBONITA) algorithm. scBONITA infers executable dynamic pathway models and performs perturbation analysis to identify high impact genes. These dynamic models are used for pathway analysis and to map sequenced cells to characteristic signaling states (attractor analysis). scBONITA revealed that lipid signaling regulates cell migration into the vascular endothelium in AS+ PLWH. Pathways implicated included AGE-RAGE and PI3K-AKT signaling in CD8+ T cells, and glucagon and cAMP signaling pathways in monocytes. Attractor analysis with scBONITA facilitated pathway-based characterization of cellular states in CD8+ T cells and monocytes. In this manner, we identify critical cell-type specific molecular mechanisms underlying HIV-associated atherosclerosis using a novel computational method.

## Supplementary Table 1 for "Executable models of immune signaling pathways in HIV-associated atherosclerosis"

p_val	avg_logFC	pct.1	pct.2	p_val_adj	cluster	gene	ClusterName
0	2.273796187	1	0.463	0	0	IGKC	B cells naive - 1
0	1.655621816	0.998	0.477	0	0	HLA-DRA	B cells naive - 1
0	1.633001276	1	0.891	0	0	CD74	B cells naive - 1
0	1.626996531	0.809	0.126	0	0	IGHD	B cells naive - 1
0	1.619077589	0.808	0.139	0	0	TCL1A	B cells naive - 1
0	1.609313134	0.879	0.234	0	0	IGHM	B cells naive - 1
0	1.548696952	0.892	0.193	0	0	MS4A1	B cells naive - 1
0	1.509461498	0.899	0.213	0	0	CD79A	B cells naive - 1
0	1.492290501	0.895	0.249	0	0	CD79B	B cells naive - 1
0	1.408107911	0.971	0.437	0	0	HLA-DRB1	B cells naive - 1
0	1.398618948	0.902	0.258	0	0	HLA-DQB1	B cells naive - 1
0	1.30159649	0.743	0.163	0	0	HLA-DQA1	B cells naive - 1
0	1.299654332	0.963	0.445	0	0	HLA-DPA1	B cells naive - 1
0	1.293202008	0.673	0.099	0	0	MEF2C	B cells naive - 1
0	1.290273005	0.681	0.119	0	0	LINC00926	B cells naive - 1
0	1.263978262	0.982	0.549	0	0	HLA-DPB1	B cells naive - 1
0	1.125210671	0.539	0.08	0	0	FCER2	B cells naive - 1
0	1.12473142	0.534	0.092	0	0	VPREB3	B cells naive - 1
0	1.088534351	0.686	0.196	0	0	HLA-DMA	B cells naive - 1
0	1.028983463	0.982	0.758	0	0	CD37	B cells naive - 1
0	1.028025266	0.556	0.116	0	0	HLA-DMB	B cells naive - 1
0	1.02563082	0.281	0.019	0	0	IGKV1-12	B cells naive - 1
2.05E-279	0.920172018	0.473	0.092	2.88E-275	0	BANK1	B cells naive - 1
1.07E-278	0.929023445	0.455	0.085	1.50E-274	0	CD22	B cells naive - 1
9.50E-276	0.943386603	0.481	0.096	1.33E-271	0	TNFRSF13C	B cells naive - 1
4.40E-267	0.898702437	0.414	0.071	6.17E-263	0	1-Mar	B cells naive - 1
1.49E-259	0.894842394	0.431	0.08	2.09E-255	0	IRF8	B cells naive - 1
1.08E-257	0.802026789	0.304	0.034	1.52E-253	0	RP11-693J15.5	B cells naive - 1
4.32E-248	0.910846825	0.439	0.09	6.06E-244	0	HVCN1	B cells naive - 1
5.84E-237	0.761195779	0.308	0.04	8.19E-233	0	TSPAN13	B cells naive - 1
3.01E-230	0.768287445	0.342	0.053	4.23E-226	0	HLA-DOB	B cells naive - 1
1.42E-227	0.899963461	0.601	0.197	2.00E-223	0	NCF1	B cells naive - 1
3.56E-224	0.79358665	0.342	0.055	4.99E-220	0	ADAM28	B cells naive - 1
1.20E-220	0.754195893	0.312	0.045	1.68E-216	0	ARHGAP24	B cells naive - 1
3.96E-214	0.735209353	0.318	0.049	5.55E-210	0	BCL11A	B cells naive - 1
8.39E-214	0.727901296	0.325	0.052	1.18E-209	0	FAM129C	B cells naive - 1
2.04E-213	0.741638881	0.315	0.049	2.86E-209	0	FCRLA	B cells naive - 1
3.28E-212	0.739843191	0.306	0.046	4.59E-208	0	CD72	B cells naive - 1
1.77E-211	0.945003864	0.435	0.104	2.48E-207	0	PLPP5	B cells naive - 1
3.37E-206	0.331734989	1	0.998	4.72E-202	0	RPL18A	B cells naive - 1
8.31E-206	0.978170195	0.349	0.066	1.16E-201	0	HLA-DQA2	B cells naive - 1
2.75E-203	0.803449695	0.402	0.089	3.85E-199	0	FAM26F	B cells naive - 1
1.55E-202	0.669370924	0.276	0.038	2.18E-198	0	GAPT	B cells naive - 1
1.42E-193	0.811997331	0.406	0.096	1.99E-189	0	STX7	B cells naive - 1
1.40E-192	0.791903287	0.361	0.075	1.96E-188	0	P2RX5	B cells naive - 1
2.35E-189	0.63685344	0.271	0.039	3.29E-185	0	FCRL1	B cells naive - 1
2.00E-187	0.660027408	0.283	0.044	2.81E-183	0	RP11-231C14.7	B cells naive - 1
6.89E-184	0.712402528	0.327	0.063	9.66E-180	0	EAF2	B cells naive - 1
3.56E-183	0.718790999	0.368	0.081	5.00E-179	0	LY86	B cells naive - 1
8.41E-183	0.717802113	0.3	0.053	1.18E-178	0	RALGPS2	B cells naive - 1
7.19E-178	0.379249591	1	0.994	1.01E-173	0	RPL8	B cells naive - 1
1.16E-175	0.714917536	0.312	0.059	1.63E-171	0	CD19	B cells naive - 1
1.06E-169	0.598977311	0.257	0.04	1.48E-165	0	BLNK	B cells naive - 1
2.50E-168	0.637806166	0.349	0.079	3.50E-164	0	JCHAIN	B cells naive - 1
5.31E-158	0.634605816	0.299	0.06	7.45E-154	0	GNG7	B cells naive - 1
3.76E-155	0.661594769	0.262	0.046	5.28E-151	0	KIAA0125	B cells naive - 1
9.57E-155	0.627832012	0.275	0.052	1.34E-150	0	HHEX	B cells naive - 1
1.20E-152	0.301113281	1	0.997	1.68E-148	0	RPS23	B cells naive - 1
1.92E-151	0.643575285	0.295	0.062	2.70E-147	0	BLK	B cells naive - 1
8.38E-148	0.361007144	0.996	0.987	1.18E-143	0	RPS5	B cells naive - 1
9.24E-140	0.616406905	0.258	0.05	1.29E-135	0	SWAP70	B cells naive - 1
8.02E-137	0.724860909	0.399	0.125	1.12E-132	0	SNX2	B cells naive - 1
8.28E-137	0.742812546	0.905	0.675	1.16E-132	0	CXCR4	B cells naive - 1
1.11E-134	0.798327777	0.447	0.16	1.56E-130	0	BIRC3	B cells naive - 1
3.89E-133	0.719957529	0.398	0.128	5.46E-129	0	CYB561A3	B cells naive - 1
7.89E-133	0.606823205	0.256	0.052	1.11E-128	0	CD40	B cells naive - 1
6.73E-128	0.697882882	0.414	0.138	9.44E-124	0	POU2F2	B cells naive - 1
3.72E-125	0.547157133	0.922	0.77	5.21E-121	0	LAPTM5	B cells naive - 1
1.02E-117	0.375864159	0.989	0.963	1.43E-113	0	RPS11	B cells naive - 1
6.01E-112	0.634685601	0.339	0.105	8.42E-108	0	SMIM14	B cells naive - 1
7.81E-111	0.452396225	0.965	0.769	1.09E-106	0	LTB	B cells naive - 1
2.46E-105	0.597684179	0.308	0.092	3.45E-101	0	ORAI2	B cells naive - 1
6.46E-102	0.640819126	0.638	0.367	9.05E-98	0	RCSD1	B cells naive - 1
1.75E-99	0.471677894	0.971	0.907	2.45E-95	0	BTG1	B cells naive - 1
1.90E-97	0.569155735	0.302	0.094	2.66E-93	0	LAT2	B cells naive - 1
3.48E-97	0.704982516	0.324	0.11	4.88E-93	0	IL4R	B cells naive - 1
6.30E-92	0.516711359	0.291	0.091	8.82E-88	0	PDLIM1	B cells naive - 1
7.79E-87	0.569874861	0.665	0.419	1.09E-82	0	SNX3	B cells naive - 1
8.26E-85	0.52070359	0.298	0.1	1.16E-80	0	TPD52	B cells naive - 1
2.74E-84	0.487148501	0.256	0.076	3.84E-80	0	CXXC5	B cells naive - 1
8.99E-73	0.453649711	0.265	0.089	1.26E-68	0	PLEKHF2	B cells naive - 1
6.54E-69	0.530207558	0.511	0.281	9.16E-65	0	FCMR	B cells naive - 1
1.44E-61	0.534128532	0.251	0.093	2.02E-57	0	YBX3	B cells naive - 1
1.53E-61	0.498834488	0.271	0.105	2.14E-57	0	ZCCHC7	B cells naive - 1
3.07E-53	0.487033422	0.474	0.283	4.30E-49	0	POLD4	B cells naive - 1
1.04E-52	0.502381313	0.312	0.145	1.46E-48	0	LTA4H	B cells naive - 1
1.20E-52	0.349188234	0.533	0.325	1.68E-48	0	CTSS	B cells naive - 1
8.94E-52	0.447008815	0.349	0.17	1.25E-47	0	REL	B cells naive - 1
7.25E-51	0.490200651	0.506	0.324	1.02E-46	0	SEC62	B cells naive - 1
8.69E-51	0.437562388	0.596	0.393	1.22E-46	0	SELL	B cells naive - 1
2.06E-49	0.438707695	0.318	0.151	2.89E-45	0	DRAM2	B cells naive - 1
3.10E-49	0.460318176	0.273	0.121	4.35E-45	0	SYPL1	B cells naive - 1
2.15E-42	0.435230692	0.551	0.378	3.01E-38	0	EVI2B	B cells naive - 1
4.16E-42	0.439004881	0.32	0.167	5.84E-38	0	BLOC1S2	B cells naive - 1
1.18E-35	0.310469222	0.812	0.727	1.66E-31	0	LIMD2	B cells naive - 1
1.89E-35	0.378185842	0.261	0.13	2.64E-31	0	MBD4	B cells naive - 1
1.26E-34	0.36162898	0.261	0.131	1.77E-30	0	EBLN3	B cells naive - 1
1.21E-33	0.41878764	0.376	0.228	1.69E-29	0	GABPB1-AS1	B cells naive - 1
6.32E-32	0.38751593	0.312	0.178	8.86E-28	0	SYNGR2	B cells naive - 1
7.02E-32	0.390116725	0.27	0.143	9.84E-28	0	PPM1K	B cells naive - 1
1.12E-30	0.376317995	0.328	0.193	1.57E-26	0	RPL22L1	B cells naive - 1
2.47E-28	0.363782253	0.423	0.285	3.46E-24	0	PRKCB	B cells naive - 1
1.63E-27	0.338874049	0.283	0.16	2.29E-23	0	SP110	B cells naive - 1
3.01E-25	0.335679676	0.276	0.161	4.22E-21	0	EIF1AY	B cells naive - 1
7.68E-25	0.38067697	0.391	0.268	1.08E-20	0	SNHG7	B cells naive - 1
9.27E-25	0.311199465	0.363	0.233	1.30E-20	0	NPC2	B cells naive - 1
5.38E-23	0.33914537	0.28	0.169	7.54E-19	0	RNASEH2B	B cells naive - 1
7.47E-23	0.307798527	0.592	0.479	1.05E-18	0	ISG20	B cells naive - 1
7.22E-21	0.359490573	0.502	0.39	1.01E-16	0	DUSP1	B cells naive - 1
2.18E-19	0.303173468	0.368	0.26	3.05E-15	0	ZFP36L1	B cells naive - 1
1.87E-17	0.30317942	0.349	0.246	2.62E-13	0	IFI16	B cells naive - 1
0	1.472571554	0.844	0.222	0	1	CMC1	T cells CD8 - 1
2.54E-299	1.122827083	0.998	0.692	3.56E-295	1	CCL5	T cells CD8 - 1
2.46E-249	1.030763067	0.81	0.296	3.45E-245	1	CD8B	T cells CD8 - 1
2.68E-234	1.050536782	0.621	0.169	3.76E-230	1	TRGC2	T cells CD8 - 1
7.78E-227	0.835771621	0.936	0.422	1.09E-222	1	CST7	T cells CD8 - 1
3.06E-223	0.876842197	0.997	0.682	4.29E-219	1	NKG7	T cells CD8 - 1
3.46E-219	0.925752443	0.621	0.175	4.84E-215	1	KLRG1	T cells CD8 - 1
1.20E-216	0.945497277	0.731	0.26	1.68E-212	1	CD8A	T cells CD8 - 1
1.48E-211	0.890766905	0.836	0.332	2.08E-207	1	GZMH	T cells CD8 - 1
3.61E-207	0.885129671	0.723	0.243	5.05E-203	1	KLRD1	T cells CD8 - 1
5.97E-180	0.855518675	0.603	0.189	8.36E-176	1	CCL4	T cells CD8 - 1
1.84E-160	0.326468303	1	1	2.58E-156	1	B2M	T cells CD8 - 1
2.12E-160	0.731941423	0.817	0.369	2.97E-156	1	GZMA	T cells CD8 - 1
4.10E-150	0.814560769	0.742	0.344	5.75E-146	1	MT2A	T cells CD8 - 1
4.46E-147	0.767406057	0.753	0.357	6.26E-143	1	GZMM	T cells CD8 - 1
1.30E-124	0.593358378	0.928	0.651	1.82E-120	1	HCST	T cells CD8 - 1
2.17E-119	0.700171915	0.577	0.229	3.05E-115	1	LYAR	T cells CD8 - 1
2.48E-117	0.636327047	0.274	0.057	3.48E-113	1	CD160	T cells CD8 - 1
4.12E-117	0.547458615	0.964	0.716	5.77E-113	1	IL32	T cells CD8 - 1
1.83E-116	0.614789946	0.809	0.434	2.56E-112	1	CTSW	T cells CD8 - 1
4.22E-116	0.770466642	0.651	0.302	5.91E-112	1	DUSP2	T cells CD8 - 1
2.43E-106	0.316786762	0.999	0.994	3.41E-102	1	HLA-B	T cells CD8 - 1
1.52E-96	0.614717141	0.533	0.216	2.13E-92	1	AC092580.4	T cells CD8 - 1
1.38E-94	0.336329551	0.998	0.986	1.93E-90	1	HLA-C	T cells CD8 - 1
2.00E-92	0.53552139	0.899	0.628	2.80E-88	1	CD3D	T cells CD8 - 1
3.81E-84	0.504215978	0.896	0.639	5.35E-80	1	TRAC	T cells CD8 - 1
1.22E-82	0.682037951	0.389	0.14	1.71E-78	1	GZMK	T cells CD8 - 1
1.95E-81	0.348460105	0.998	0.946	2.74E-77	1	PFN1	T cells CD8 - 1
2.46E-81	0.572587859	0.333	0.108	3.45E-77	1	TRGC1	T cells CD8 - 1
1.87E-76	0.34355698	0.993	0.979	2.62E-72	1	HLA-A	T cells CD8 - 1
3.97E-75	0.535922831	0.33	0.114	5.56E-71	1	SH2D1A	T cells CD8 - 1
7.97E-75	0.470204721	0.31	0.098	1.12E-70	1	FCRL6	T cells CD8 - 1
9.42E-75	0.571745124	0.426	0.173	1.32E-70	1	PLEK	T cells CD8 - 1
7.40E-69	0.492809786	0.262	0.08	1.04E-64	1	TIGIT	T cells CD8 - 1
2.56E-66	0.527713024	0.609	0.343	3.59E-62	1	CD2	T cells CD8 - 1
7.83E-66	0.45589371	0.844	0.594	1.10E-61	1	CD3E	T cells CD8 - 1
3.41E-64	0.316914897	0.979	0.903	4.78E-60	1	SH3BGRL3	T cells CD8 - 1
2.65E-63	0.500411822	0.706	0.458	3.72E-59	1	RARRES3	T cells CD8 - 1
3.97E-63	0.348872631	0.833	0.535	5.56E-59	1	SRGN	T cells CD8 - 1
1.16E-61	0.440568451	0.716	0.421	1.63E-57	1	ID2	T cells CD8 - 1
9.61E-61	0.476050597	0.539	0.281	1.35E-56	1	C12orf75	T cells CD8 - 1
2.66E-60	0.320517102	0.57	0.285	3.73E-56	1	PRF1	T cells CD8 - 1
4.72E-57	0.462529251	0.37	0.157	6.61E-53	1	SAMD3	T cells CD8 - 1
5.26E-54	0.434684418	0.394	0.176	7.37E-50	1	APMAP	T cells CD8 - 1
5.99E-53	0.465810777	0.602	0.354	8.40E-49	1	MYO1F	T cells CD8 - 1
1.69E-50	0.454662096	0.397	0.189	2.37E-46	1	CTSC	T cells CD8 - 1
1.37E-48	0.446615163	0.629	0.398	1.92E-44	1	PPP2R5C	T cells CD8 - 1
9.61E-47	0.416400044	0.594	0.358	1.35E-42	1	CD3G	T cells CD8 - 1
1.09E-46	0.451950571	0.444	0.236	1.53E-42	1	FYN	T cells CD8 - 1
1.31E-46	0.390500706	0.332	0.144	1.84E-42	1	LINC00152	T cells CD8 - 1
1.19E-45	0.488932131	0.314	0.137	1.67E-41	1	PATL2	T cells CD8 - 1
4.63E-45	0.411718167	0.341	0.154	6.49E-41	1	PYHIN1	T cells CD8 - 1
7.62E-45	0.405044756	0.269	0.108	1.07E-40	1	ABI3	T cells CD8 - 1
1.20E-44	0.36127495	0.768	0.551	1.68E-40	1	CD99	T cells CD8 - 1
3.38E-44	0.320854233	0.906	0.805	4.73E-40	1	MYL12A	T cells CD8 - 1
5.74E-44	0.373986736	0.253	0.098	8.05E-40	1	RAB27A	T cells CD8 - 1
3.64E-43	0.381805609	0.255	0.101	5.10E-39	1	STOM	T cells CD8 - 1
6.61E-42	0.360830861	0.714	0.495	9.27E-38	1	LITAF	T cells CD8 - 1
1.24E-40	0.365855623	0.262	0.107	1.73E-36	1	C1orf21	T cells CD8 - 1
3.42E-40	0.349263965	0.823	0.661	4.79E-36	1	CALM1	T cells CD8 - 1
1.93E-39	0.322016043	0.251	0.099	2.71E-35	1	S1PR5	T cells CD8 - 1
1.68E-38	0.387089237	0.627	0.426	2.35E-34	1	LCK	T cells CD8 - 1
2.28E-38	0.39632232	0.337	0.161	3.20E-34	1	MATK	T cells CD8 - 1
8.35E-38	0.3929618	0.527	0.322	1.17E-33	1	GIMAP7	T cells CD8 - 1
4.26E-37	0.393026014	0.484	0.291	5.98E-33	1	PPP1R18	T cells CD8 - 1
3.45E-36	0.398186094	0.364	0.189	4.83E-32	1	PRKCH	T cells CD8 - 1
6.07E-36	0.364393986	0.715	0.539	8.51E-32	1	GUK1	T cells CD8 - 1
5.54E-35	0.320178483	0.704	0.509	7.77E-31	1	ITGB2	T cells CD8 - 1
3.30E-34	0.366233992	0.366	0.195	4.63E-30	1	RUNX3	T cells CD8 - 1
1.23E-33	0.354754174	0.354	0.183	1.73E-29	1	TPST2	T cells CD8 - 1
2.02E-33	0.350385515	0.756	0.61	2.83E-29	1	PTPRC	T cells CD8 - 1
7.13E-32	0.350954575	0.331	0.169	1.00E-27	1	ZEB2	T cells CD8 - 1
4.41E-31	0.415179964	0.474	0.294	6.17E-27	1	KLRB1	T cells CD8 - 1
1.81E-30	0.319938454	0.443	0.261	2.53E-26	1	CHST12	T cells CD8 - 1
1.84E-29	0.31615678	0.701	0.54	2.59E-25	1	MYL12B	T cells CD8 - 1
5.57E-29	0.348351679	0.331	0.18	7.81E-25	1	APOBEC3G	T cells CD8 - 1
6.97E-29	0.360065464	0.51	0.33	9.77E-25	1	C9orf142	T cells CD8 - 1
6.33E-25	0.325947168	0.512	0.352	8.87E-21	1	LCP1	T cells CD8 - 1
1.88E-24	0.327676272	0.375	0.226	2.63E-20	1	ARPC5L	T cells CD8 - 1
2.11E-24	0.340887646	0.421	0.27	2.96E-20	1	STK17A	T cells CD8 - 1
3.67E-24	0.324085499	0.43	0.277	5.14E-20	1	GIMAP4	T cells CD8 - 1
4.90E-22	0.304294691	0.52	0.361	6.87E-18	1	RNF213	T cells CD8 - 1
5.99E-22	0.322276146	0.346	0.212	8.40E-18	1	ADGRE5	T cells CD8 - 1
2.05E-21	0.310928776	0.516	0.371	2.88E-17	1	PTP4A2	T cells CD8 - 1
2.79E-21	0.339144511	0.394	0.253	3.91E-17	1	AKNA	T cells CD8 - 1
1.34E-20	0.319057869	0.406	0.264	1.88E-16	1	CLEC2B	T cells CD8 - 1
1.31E-18	0.307309383	0.438	0.307	1.83E-14	1	ALOX5AP	T cells CD8 - 1
3.37E-158	0.740848874	0.956	0.579	4.73E-154	2	CRIP1	T cells CD4 - 1
3.61E-147	0.726064739	0.986	0.773	5.05E-143	2	LTB	T cells CD4 - 1
5.55E-121	0.61987836	0.979	0.715	7.78E-117	2	IL32	T cells CD4 - 1
2.68E-119	0.685494892	0.888	0.617	3.76E-115	2	VIM	T cells CD4 - 1
4.99E-107	0.700092307	0.568	0.227	7.00E-103	2	ITGB1	T cells CD4 - 1
2.78E-103	0.685828918	0.684	0.326	3.89E-99	2	IL7R	T cells CD4 - 1
7.69E-92	0.476877255	0.992	0.788	1.08E-87	2	S100A4	T cells CD4 - 1
2.88E-80	0.510897055	0.84	0.576	4.04E-76	2	LDHB	T cells CD4 - 1
5.63E-73	0.4657908	0.627	0.319	7.89E-69	2	S100A11	T cells CD4 - 1
8.83E-67	0.51851797	0.381	0.15	1.24E-62	2	CORO1B	T cells CD4 - 1
9.58E-67	0.463949105	0.911	0.638	1.34E-62	2	TRAC	T cells CD4 - 1
5.91E-66	0.508401794	0.784	0.52	8.28E-62	2	S100A10	T cells CD4 - 1
1.08E-65	0.434767953	0.367	0.138	1.52E-61	2	TIMP1	T cells CD4 - 1
9.88E-62	0.453574106	0.319	0.115	1.38E-57	2	MAL	T cells CD4 - 1
8.26E-61	0.42716238	0.258	0.082	1.16E-56	2	TNFRSF25	T cells CD4 - 1
2.46E-57	0.421763131	0.338	0.132	3.45E-53	2	TRAT1	T cells CD4 - 1
2.98E-55	0.414680882	0.882	0.7	4.17E-51	2	FXYD5	T cells CD4 - 1
2.92E-53	0.478002311	0.506	0.261	4.09E-49	2	PLP2	T cells CD4 - 1
2.40E-51	0.410292666	0.397	0.177	3.37E-47	2	FLT3LG	T cells CD4 - 1
5.15E-44	0.411192538	0.721	0.484	7.21E-40	2	GSTK1	T cells CD4 - 1
4.75E-41	0.372733724	0.358	0.169	6.66E-37	2	TRADD	T cells CD4 - 1
7.45E-40	0.395192525	0.371	0.179	1.04E-35	2	PBXIP1	T cells CD4 - 1
1.76E-39	0.363759393	0.272	0.113	2.46E-35	2	PAG1	T cells CD4 - 1
4.90E-38	0.402176542	0.444	0.235	6.87E-34	2	CD27	T cells CD4 - 1
4.12E-37	0.374873621	0.506	0.292	5.77E-33	2	ARHGAP15	T cells CD4 - 1
7.15E-35	0.310532006	0.27	0.117	1.00E-30	2	SERINC5	T cells CD4 - 1
1.04E-34	0.342003819	0.316	0.149	1.46E-30	2	RCAN3	T cells CD4 - 1
9.16E-31	0.351463218	0.337	0.172	1.28E-26	2	ITM2A	T cells CD4 - 1
1.46E-30	0.304631208	0.539	0.324	2.05E-26	2	LEPROTL1	T cells CD4 - 1
3.34E-30	0.319210254	0.304	0.148	4.68E-26	2	TTC39C	T cells CD4 - 1
2.24E-29	0.339435138	0.572	0.366	3.14E-25	2	ANXA1	T cells CD4 - 1
1.18E-26	0.380965692	0.776	0.644	1.66E-22	2	TRBC2	T cells CD4 - 1
6.46E-26	0.304382156	0.616	0.429	9.06E-22	2	CD44	T cells CD4 - 1
1.19E-25	0.326406794	0.355	0.197	1.67E-21	2	PIM1	T cells CD4 - 1
1.24E-23	0.328197346	0.389	0.231	1.74E-19	2	TXN	T cells CD4 - 1
6.37E-134	0.311232719	1	0.999	8.93E-130	3	RPS12	T cells CD8/CD4/CD4 naive
5.01E-130	0.308442189	1	0.999	7.02E-126	3	RPS6	T cells CD8/CD4/CD4 naive
5.93E-119	0.618859458	0.992	0.706	8.32E-115	3	JUNB	T cells CD8/CD4/CD4 naive
9.05E-117	0.32920847	1	0.994	1.27E-112	3	RPS25	T cells CD8/CD4/CD4 naive
4.17E-105	0.300327851	0.997	0.998	5.85E-101	3	RPS3A	T cells CD8/CD4/CD4 naive
2.02E-94	0.312857345	0.997	0.993	2.83E-90	3	TPT1	T cells CD8/CD4/CD4 naive
3.69E-77	0.538652183	0.352	0.114	5.17E-73	3	MAL	T cells CD8/CD4/CD4 naive
6.96E-61	0.566312506	0.612	0.347	9.75E-57	3	NOSIP	T cells CD8/CD4/CD4 naive
1.36E-57	0.455052644	0.809	0.582	1.91E-53	3	LDHB	T cells CD8/CD4/CD4 naive
3.73E-51	0.48098447	0.509	0.267	5.23E-47	3	TCF7	T cells CD8/CD4/CD4 naive
1.81E-48	0.49143828	0.562	0.324	2.53E-44	3	LEPROTL1	T cells CD8/CD4/CD4 naive
8.45E-48	0.479920271	0.509	0.274	1.18E-43	3	PIK3IP1	T cells CD8/CD4/CD4 naive
3.49E-47	0.469715471	0.345	0.148	4.89E-43	3	RCAN3	T cells CD8/CD4/CD4 naive
1.07E-45	0.382129582	0.879	0.73	1.49E-41	3	SARAF	T cells CD8/CD4/CD4 naive
3.14E-43	0.428725963	0.584	0.338	4.40E-39	3	IL7R	T cells CD8/CD4/CD4 naive
5.31E-39	0.30074797	0.925	0.854	7.44E-35	3	TOMM7	T cells CD8/CD4/CD4 naive
2.77E-38	0.335031039	0.905	0.774	3.89E-34	3	ZFP36L2	T cells CD8/CD4/CD4 naive
3.55E-37	0.405150938	0.253	0.103	4.98E-33	3	TRABD2A	T cells CD8/CD4/CD4 naive
1.30E-36	0.38239428	0.443	0.238	1.82E-32	3	CD27	T cells CD8/CD4/CD4 naive
2.02E-36	0.389994548	0.314	0.144	2.84E-32	3	LEF1	T cells CD8/CD4/CD4 naive
8.27E-34	0.314358155	0.841	0.721	1.16E-29	3	EIF3E	T cells CD8/CD4/CD4 naive
1.52E-27	0.345401433	0.256	0.12	2.13E-23	3	SERINC5	T cells CD8/CD4/CD4 naive
1.68E-26	0.315977737	0.327	0.171	2.35E-22	3	CCR7	T cells CD8/CD4/CD4 naive
5.32E-25	0.361646843	0.552	0.38	7.45E-21	3	FYB	T cells CD8/CD4/CD4 naive
4.81E-24	0.320821393	0.309	0.165	6.74E-20	3	BCL11B	T cells CD8/CD4/CD4 naive
5.60E-24	0.347664795	0.545	0.371	7.85E-20	3	TMEM123	T cells CD8/CD4/CD4 naive
3.16E-23	0.332721766	0.504	0.33	4.44E-19	3	AAK1	T cells CD8/CD4/CD4 naive
5.42E-21	0.362324113	0.571	0.422	7.59E-17	3	SNHG8	T cells CD8/CD4/CD4 naive
2.73E-17	0.30896314	0.309	0.188	3.83E-13	3	FLT3LG	T cells CD8/CD4/CD4 naive
6.47E-17	0.314870398	0.477	0.339	9.07E-13	3	SNHG25	T cells CD8/CD4/CD4 naive
1.88E-113	0.73971844	0.481	0.157	2.63E-109	4	CCR7	T cells CD8 naive/T cells CD8/ RBCs
1.23E-98	0.644649671	0.422	0.135	1.73E-94	4	LEF1	T cells CD8 naive/T cells CD8/ RBCs
2.70E-71	0.620492118	0.636	0.345	3.79E-67	4	NOSIP	T cells CD8 naive/T cells CD8/ RBCs
2.64E-69	0.508561881	0.393	0.144	3.69E-65	4	RCAN3	T cells CD8 naive/T cells CD8/ RBCs
1.52E-66	0.493780388	0.822	0.581	2.13E-62	4	LDHB	T cells CD8 naive/T cells CD8/ RBCs
3.62E-63	0.499217536	0.328	0.114	5.07E-59	4	SERINC5	T cells CD8 naive/T cells CD8/ RBCs
8.86E-61	0.535219163	0.499	0.233	1.24E-56	4	CD27	T cells CD8 naive/T cells CD8/ RBCs
3.60E-55	0.467356782	0.534	0.265	5.05E-51	4	TCF7	T cells CD8 naive/T cells CD8/ RBCs
1.57E-54	0.450924918	0.319	0.118	2.20E-50	4	MAL	T cells CD8 naive/T cells CD8/ RBCs
5.52E-51	0.510598083	0.522	0.273	7.74E-47	4	PIK3IP1	T cells CD8 naive/T cells CD8/ RBCs
1.46E-47	0.346566639	0.92	0.816	2.05E-43	4	NPM1	T cells CD8 naive/T cells CD8/ RBCs
1.13E-45	0.413147441	0.596	0.338	1.58E-41	4	IL7R	T cells CD8 naive/T cells CD8/ RBCs
5.50E-45	0.322609498	0.967	0.777	7.71E-41	4	LTB	T cells CD8 naive/T cells CD8/ RBCs
1.66E-43	0.379505228	0.889	0.729	2.33E-39	4	SARAF	T cells CD8 naive/T cells CD8/ RBCs
1.40E-41	0.39651237	0.265	0.102	1.97E-37	4	TRABD2A	T cells CD8 naive/T cells CD8/ RBCs
1.24E-36	0.425994798	0.544	0.326	1.74E-32	4	LEPROTL1	T cells CD8 naive/T cells CD8/ RBCs
3.09E-35	0.365645222	0.698	0.487	4.33E-31	4	C6orf48	T cells CD8 naive/T cells CD8/ RBCs
7.26E-34	0.344677816	0.628	0.399	1.02E-29	4	SELL	T cells CD8 naive/T cells CD8/ RBCs
2.27E-28	0.368593829	0.424	0.241	3.18E-24	4	LINC00861	T cells CD8 naive/T cells CD8/ RBCs
2.68E-28	0.306226765	0.837	0.721	3.76E-24	4	EIF3E	T cells CD8 naive/T cells CD8/ RBCs
1.39E-27	0.318773136	0.258	0.12	1.95E-23	4	CAMK4	T cells CD8 naive/T cells CD8/ RBCs
1.62E-27	0.34242768	0.526	0.329	2.27E-23	4	AAK1	T cells CD8 naive/T cells CD8/ RBCs
1.15E-26	0.33042016	0.32	0.164	1.61E-22	4	BCL11B	T cells CD8 naive/T cells CD8/ RBCs
7.85E-26	0.321031701	0.564	0.369	1.10E-21	4	TMEM123	T cells CD8 naive/T cells CD8/ RBCs
3.25E-24	0.312938619	0.345	0.189	4.55E-20	4	STMN3	T cells CD8 naive/T cells CD8/ RBCs
6.82E-24	0.311659144	0.42	0.254	9.57E-20	4	RGS10	T cells CD8 naive/T cells CD8/ RBCs
0	3.559029513	0.94	0.179	0	5	IGLC2	B cells naive - 2
0	3.100160176	0.735	0.075	0	5	IGLC3	B cells naive - 2
0	1.492146615	0.999	0.5	0	5	HLA-DRA	B cells naive - 2
0	1.472221058	1	0.896	0	5	CD74	B cells naive - 2
0	1.421890862	0.845	0.266	0	5	IGHM	B cells naive - 2
0	1.341043222	0.898	0.277	0	5	CD79B	B cells naive - 2
0	1.335986405	0.902	0.223	0	5	MS4A1	B cells naive - 2
0	1.313150152	0.905	0.243	0	5	CD79A	B cells naive - 2
0	1.293158565	0.74	0.162	0	5	IGHD	B cells naive - 2
0	1.291078903	0.885	0.288	0	5	HLA-DQB1	B cells naive - 2
1.72E-303	1.162954655	0.647	0.127	2.42E-299	5	MEF2C	B cells naive - 2
3.13E-296	1.137920418	0.676	0.144	4.39E-292	5	LINC00926	B cells naive - 2
1.57E-285	1.176015771	0.981	0.568	2.20E-281	5	HLA-DPB1	B cells naive - 2
7.15E-275	1.365914055	0.699	0.178	1.00E-270	5	TCL1A	B cells naive - 2
8.37E-275	1.176321517	0.954	0.463	1.17E-270	5	HLA-DRB1	B cells naive - 2
2.25E-273	1.172942969	0.95	0.469	3.15E-269	5	HLA-DPA1	B cells naive - 2
1.15E-254	1.059899098	0.719	0.191	1.62E-250	5	HLA-DQA1	B cells naive - 2
7.42E-242	1.044937089	0.546	0.11	1.04E-237	5	VPREB3	B cells naive - 2
1.24E-223	0.915742465	0.981	0.768	1.73E-219	5	CD37	B cells naive - 2
1.89E-207	0.971243835	0.496	0.104	2.65E-203	5	FCER2	B cells naive - 2
3.41E-206	0.893138677	0.503	0.106	4.78E-202	5	BANK1	B cells naive - 2
1.37E-199	0.972871283	0.687	0.218	1.92E-195	5	HLA-DMA	B cells naive - 2
1.22E-198	0.912161606	0.553	0.135	1.70E-194	5	HLA-DMB	B cells naive - 2
6.25E-196	0.906584877	0.5	0.112	8.76E-192	5	TNFRSF13C	B cells naive - 2
2.26E-187	0.826766237	0.432	0.085	3.17E-183	5	1-Mar	B cells naive - 2
2.89E-162	0.841872438	0.443	0.103	4.05E-158	5	CD22	B cells naive - 2
4.97E-156	0.830488446	0.44	0.105	6.97E-152	5	HVCN1	B cells naive - 2
1.88E-152	0.72517557	0.33	0.059	2.64E-148	5	FCRLA	B cells naive - 2
2.91E-151	0.781746904	0.418	0.097	4.08E-147	5	IRF8	B cells naive - 2
1.80E-150	0.735148832	0.347	0.067	2.53E-146	5	CD19	B cells naive - 2
2.12E-149	0.773904251	0.401	0.091	2.98E-145	5	LY86	B cells naive - 2
4.40E-142	0.710427335	0.342	0.068	6.17E-138	5	ADAM28	B cells naive - 2
2.59E-139	0.724572997	0.334	0.067	3.63E-135	5	HLA-DOB	B cells naive - 2
3.78E-134	0.827652646	0.436	0.118	5.29E-130	5	PLPP5	B cells naive - 2
1.52E-131	0.686193324	0.32	0.064	2.13E-127	5	FAM129C	B cells naive - 2
9.32E-129	0.691358085	0.326	0.068	1.31E-124	5	GNG7	B cells naive - 2
1.19E-128	0.737657046	0.338	0.074	1.67E-124	5	EAF2	B cells naive - 2
4.05E-125	0.635758848	0.3	0.058	5.68E-121	5	ARHGAP24	B cells naive - 2
5.09E-125	0.667913962	0.286	0.054	7.13E-121	5	TSPAN13	B cells naive - 2
5.09E-122	0.624509791	0.272	0.049	7.14E-118	5	RP11-693J15.5	B cells naive - 2
3.32E-121	0.656333759	0.292	0.058	4.65E-117	5	CD40	B cells naive - 2
1.85E-119	0.590567722	0.267	0.049	2.59E-115	5	BLNK	B cells naive - 2
5.97E-117	0.633650278	0.3	0.063	8.37E-113	5	BCL11A	B cells naive - 2
3.46E-109	0.594650459	0.286	0.061	4.84E-105	5	HHEX	B cells naive - 2
6.38E-108	0.589883167	0.294	0.064	8.95E-104	5	RALGPS2	B cells naive - 2
1.31E-106	0.727531467	0.558	0.219	1.83E-102	5	NCF1	B cells naive - 2
3.31E-106	0.574841331	0.256	0.05	4.64E-102	5	GAPT	B cells naive - 2
3.44E-104	0.824375077	0.346	0.091	4.82E-100	5	JCHAIN	B cells naive - 2
4.82E-102	0.544148647	0.255	0.051	6.76E-98	5	PKIG	B cells naive - 2
5.02E-100	0.772240616	0.318	0.081	7.04E-96	5	HLA-DQA2	B cells naive - 2
7.23E-100	0.594178784	0.264	0.056	1.01E-95	5	KIAA0125	B cells naive - 2
1.01E-99	0.663102927	0.42	0.135	1.42E-95	5	SNX2	B cells naive - 2
4.46E-97	0.324871565	0.999	0.995	6.25E-93	5	RPL8	B cells naive - 2
1.58E-96	0.655541697	0.365	0.106	2.21E-92	5	FAM26F	B cells naive - 2
7.49E-96	0.62314776	0.333	0.09	1.05E-91	5	P2RX5	B cells naive - 2
2.66E-91	0.65892606	0.369	0.113	3.74E-87	5	STX7	B cells naive - 2
1.14E-90	0.658728882	0.43	0.148	1.59E-86	5	POU2F2	B cells naive - 2
1.47E-89	0.549608357	0.26	0.059	2.06E-85	5	SWAP70	B cells naive - 2
4.64E-88	0.596605326	0.261	0.061	6.50E-84	5	CD72	B cells naive - 2
1.29E-86	0.687061653	0.452	0.172	1.81E-82	5	BIRC3	B cells naive - 2
5.67E-82	0.510439581	0.28	0.073	7.95E-78	5	BLK	B cells naive - 2
5.97E-80	0.6494157	0.397	0.14	8.37E-76	5	CYB561A3	B cells naive - 2
6.21E-78	0.655853499	0.891	0.686	8.71E-74	5	CXCR4	B cells naive - 2
6.55E-78	0.317430005	0.997	0.987	9.18E-74	5	RPS5	B cells naive - 2
2.48E-74	0.514567813	0.325	0.101	3.48E-70	5	LAT2	B cells naive - 2
1.89E-73	0.482680038	0.286	0.081	2.65E-69	5	CXXC5	B cells naive - 2
9.92E-71	0.508394355	0.903	0.778	1.39E-66	5	LAPTM5	B cells naive - 2
8.44E-70	0.427937846	0.962	0.778	1.18E-65	5	LTB	B cells naive - 2
2.15E-69	0.563023083	0.313	0.101	3.01E-65	5	ORAI2	B cells naive - 2
1.16E-67	0.463964522	0.309	0.098	1.63E-63	5	PDLIM1	B cells naive - 2
1.33E-67	0.590193938	0.333	0.116	1.86E-63	5	SMIM14	B cells naive - 2
8.53E-66	0.548242562	0.316	0.107	1.20E-61	5	TPD52	B cells naive - 2
3.56E-65	0.323665593	0.976	0.966	4.99E-61	5	RPS11	B cells naive - 2
1.67E-62	0.536844244	0.288	0.095	2.34E-58	5	PLEKHF2	B cells naive - 2
2.37E-62	0.615831838	0.328	0.119	3.32E-58	5	IL4R	B cells naive - 2
5.56E-54	0.554913351	0.625	0.381	7.79E-50	5	RCSD1	B cells naive - 2
1.03E-51	0.411238321	0.956	0.911	1.44E-47	5	BTG1	B cells naive - 2
1.38E-49	0.511986396	0.653	0.431	1.93E-45	5	SNX3	B cells naive - 2
3.87E-45	0.30464342	0.973	0.924	5.42E-41	5	EEF2	B cells naive - 2
6.18E-44	0.463535558	0.347	0.156	8.66E-40	5	DRAM2	B cells naive - 2
1.74E-43	0.437991933	0.301	0.125	2.44E-39	5	SYPL1	B cells naive - 2
7.78E-42	0.502611109	0.505	0.292	1.09E-37	5	FCMR	B cells naive - 2
1.41E-39	0.477632244	0.54	0.329	1.98E-35	5	SEC62	B cells naive - 2
3.14E-37	0.355225793	0.552	0.332	4.41E-33	5	CTSS	B cells naive - 2
2.01E-36	0.43138189	0.585	0.383	2.82E-32	5	EVI2B	B cells naive - 2
1.69E-33	0.442254876	0.476	0.291	2.37E-29	5	POLD4	B cells naive - 2
2.19E-32	0.429714511	0.279	0.128	3.07E-28	5	UBE2J1	B cells naive - 2
4.68E-31	0.347050543	0.257	0.114	6.56E-27	5	ZCCHC7	B cells naive - 2
7.38E-29	0.363082822	0.344	0.182	1.03E-24	5	SYNGR2	B cells naive - 2
2.34E-28	0.35668412	0.603	0.414	3.28E-24	5	PLAC8	B cells naive - 2
2.16E-25	0.36353653	0.318	0.174	3.03E-21	5	BLOC1S2	B cells naive - 2
8.00E-24	0.331156709	0.577	0.403	1.12E-19	5	SELL	B cells naive - 2
3.73E-22	0.385351074	0.314	0.181	5.23E-18	5	REL	B cells naive - 2
6.05E-22	0.324774337	0.26	0.136	8.48E-18	5	MBD4	B cells naive - 2
1.14E-21	0.359188089	0.281	0.155	1.60E-17	5	LTA4H	B cells naive - 2
4.04E-18	0.330520247	0.35	0.22	5.66E-14	5	PTPN6	B cells naive - 2
7.30E-18	0.353110134	0.423	0.291	1.02E-13	5	PRKCB	B cells naive - 2
1.35E-17	0.368493694	0.363	0.236	1.90E-13	5	GABPB1-AS1	B cells naive - 2
2.40E-17	0.30279972	0.386	0.248	3.36E-13	5	IFI16	B cells naive - 2
5.47E-17	0.329712602	0.403	0.273	7.67E-13	5	SNHG7	B cells naive - 2
1.21E-16	0.311728337	0.259	0.149	1.69E-12	5	PPM1K	B cells naive - 2
1.54E-15	0.363547343	0.521	0.393	2.16E-11	5	DUSP1	B cells naive - 2
3.34E-15	0.324450428	0.751	0.68	4.68E-11	5	TSC22D3	B cells naive - 2
6.77E-15	0.304825121	0.314	0.201	9.50E-11	5	RPL22L1	B cells naive - 2
1.11E-13	0.305372606	0.422	0.302	1.55E-09	5	GDI2	B cells naive - 2
3.59E-78	0.301153252	1	1	5.03E-74	6	MALAT1	T cells naive
9.73E-78	0.731453386	0.419	0.163	1.36E-73	6	CCR7	T cells naive
3.49E-46	0.632126235	0.48	0.277	4.89E-42	6	PIK3IP1	T cells naive
1.73E-45	0.583984936	0.558	0.352	2.43E-41	6	NOSIP	T cells naive
3.13E-45	0.580717046	0.476	0.271	4.39E-41	6	TCF7	T cells naive
4.22E-43	0.493006247	0.324	0.144	5.91E-39	6	LEF1	T cells naive
4.78E-43	0.493562116	0.265	0.103	6.70E-39	6	TRABD2A	T cells naive
1.41E-39	0.49115001	0.284	0.121	1.97E-35	6	MAL	T cells naive
4.15E-39	0.429463439	0.752	0.588	5.82E-35	6	LDHB	T cells naive
1.13E-36	0.355748977	0.843	0.734	1.58E-32	6	SARAF	T cells naive
2.42E-34	0.435768805	0.425	0.24	3.40E-30	6	CD27	T cells naive
3.29E-31	0.421922825	0.305	0.152	4.61E-27	6	RCAN3	T cells naive
1.34E-28	0.456152991	0.254	0.121	1.88E-24	6	SERINC5	T cells naive
3.74E-27	0.408903626	0.497	0.331	5.24E-23	6	LEPROTL1	T cells naive
6.12E-26	0.421968922	0.51	0.346	8.58E-22	6	IL7R	T cells naive
3.74E-25	0.319035797	0.811	0.724	5.24E-21	6	EIF3E	T cells naive
8.19E-21	0.414498717	0.318	0.192	1.15E-16	6	STMN3	T cells naive
4.12E-17	0.337058877	0.456	0.335	5.77E-13	6	AAK1	T cells naive
1.08E-16	0.343323113	0.484	0.377	1.51E-12	6	TMEM123	T cells naive
2.64E-16	0.385718174	0.354	0.237	3.69E-12	6	GABPB1-AS1	T cells naive
1.78E-14	0.318473879	0.517	0.409	2.50E-10	6	SELL	T cells naive
5.09E-14	0.325209533	0.358	0.26	7.13E-10	6	RGS10	T cells naive
2.77E-13	0.33960749	0.444	0.341	3.88E-09	6	FOXP1	T cells naive
3.68E-11	0.31291762	0.471	0.388	5.15E-07	6	FYB	T cells naive
1.31E-10	0.310352406	0.425	0.344	1.84E-06	6	SNHG25	T cells naive
7.52E-09	0.31053364	0.324	0.25	0.000105353	6	LINC00861	T cells naive
0	1.471854751	0.961	0.33	0	7	GZMH	T cells CD8 - 2
0	1.31554913	0.881	0.247	0	7	FGFBP2	T cells CD8 - 2
7.46E-306	1.155122508	0.91	0.297	1.05E-301	7	GZMB	T cells CD8 - 2
2.64E-259	1.137214558	1	0.688	3.70E-255	7	NKG7	T cells CD8 - 2
5.29E-250	0.493271464	1	1	7.42E-246	7	B2M	T cells CD8 - 2
5.19E-244	0.954431983	0.322	0.033	7.27E-240	7	ZNF683	T cells CD8 - 2
1.53E-226	1.02565907	1	0.698	2.15E-222	7	CCL5	T cells CD8 - 2
7.60E-223	1.043053277	0.992	0.674	1.07E-218	7	GNLY	T cells CD8 - 2
4.40E-218	0.900577726	0.996	0.791	6.17E-214	7	S100A4	T cells CD8 - 2
1.15E-203	0.890701641	0.932	0.431	1.61E-199	7	CST7	T cells CD8 - 2
1.75E-185	1.034854567	0.814	0.355	2.45E-181	7	LGALS1	T cells CD8 - 2
1.27E-181	0.986960706	0.726	0.269	1.79E-177	7	CD8A	T cells CD8 - 2
1.02E-175	0.671493185	0.989	0.904	1.43E-171	7	SH3BGRL3	T cells CD8 - 2
1.06E-174	0.805470592	0.749	0.275	1.49E-170	7	PRF1	T cells CD8 - 2
6.87E-171	0.853786674	0.726	0.252	9.63E-167	7	KLRD1	T cells CD8 - 2
7.42E-169	0.68523647	0.982	0.773	1.04E-164	7	S100A6	T cells CD8 - 2
4.63E-158	0.366501745	1	0.999	6.49E-154	7	TMSB4X	T cells CD8 - 2
7.11E-156	1.013582616	0.574	0.181	9.96E-152	7	TRGC2	T cells CD8 - 2
1.19E-153	0.852346477	0.634	0.213	1.67E-149	7	AC092580.4	T cells CD8 - 2
1.01E-146	0.781955777	0.826	0.376	1.42E-142	7	GZMA	T cells CD8 - 2
6.89E-134	0.7398739	0.841	0.438	9.65E-130	7	CTSW	T cells CD8 - 2
3.98E-132	0.818301313	0.556	0.188	5.58E-128	7	KLRG1	T cells CD8 - 2
1.88E-130	0.660932879	0.976	0.719	2.64E-126	7	IL32	T cells CD8 - 2
1.19E-128	0.509789922	0.996	0.959	1.67E-124	7	CD52	T cells CD8 - 2
1.42E-120	0.808075485	0.441	0.129	1.99E-116	7	PATL2	T cells CD8 - 2
2.52E-120	0.727552588	0.609	0.233	3.53E-116	7	EFHD2	T cells CD8 - 2
1.03E-119	0.745129927	0.657	0.276	1.44E-115	7	C12orf75	T cells CD8 - 2
1.34E-118	0.702883289	0.396	0.104	1.88E-114	7	ADGRG1	T cells CD8 - 2
6.60E-114	0.665889855	0.928	0.656	9.25E-110	7	HCST	T cells CD8 - 2
2.23E-113	0.705523304	0.801	0.419	3.12E-109	7	ID2	T cells CD8 - 2
1.10E-112	0.632327814	0.299	0.063	1.54E-108	7	PRSS23	T cells CD8 - 2
6.80E-108	0.746238906	0.695	0.315	9.54E-104	7	CD8B	T cells CD8 - 2
1.14E-104	0.658311617	0.897	0.633	1.60E-100	7	CD3D	T cells CD8 - 2
1.65E-103	0.622216059	0.86	0.547	2.31E-99	7	CD99	T cells CD8 - 2
3.60E-91	0.708663747	0.693	0.355	5.04E-87	7	MT2A	T cells CD8 - 2
2.82E-90	0.607445675	0.912	0.697	3.95E-86	7	IFITM1	T cells CD8 - 2
1.07E-88	0.622226088	0.693	0.359	1.51E-84	7	ANXA1	T cells CD8 - 2
7.15E-86	0.430826504	0.986	0.948	1.00E-81	7	PFN1	T cells CD8 - 2
1.54E-84	0.651582258	0.541	0.234	2.16E-80	7	ITGB1	T cells CD8 - 2
7.12E-84	0.57062852	0.872	0.591	9.99E-80	7	CRIP1	T cells CD8 - 2
1.30E-80	0.531105132	0.342	0.103	1.82E-76	7	C1orf21	T cells CD8 - 2
5.84E-79	0.602989203	0.674	0.352	8.19E-75	7	MYO1F	T cells CD8 - 2
3.08E-78	0.583234544	0.351	0.111	4.32E-74	7	TRGC1	T cells CD8 - 2
5.46E-74	0.342714244	0.999	0.986	7.65E-70	7	HLA-C	T cells CD8 - 2
6.43E-74	0.305106492	0.999	0.994	9.02E-70	7	HLA-B	T cells CD8 - 2
4.02E-72	0.482761118	0.934	0.804	5.63E-68	7	MYL12A	T cells CD8 - 2
4.12E-71	0.46077735	0.839	0.54	5.78E-67	7	SRGN	T cells CD8 - 2
4.81E-70	0.554766783	0.687	0.405	6.74E-66	7	RAP1B	T cells CD8 - 2
2.04E-68	0.491367522	0.278	0.081	2.86E-64	7	MIR4435-2HG	T cells CD8 - 2
1.78E-66	0.533851552	0.486	0.207	2.50E-62	7	CCL4	T cells CD8 - 2
9.54E-66	0.53948042	0.312	0.102	1.34E-61	7	FCRL6	T cells CD8 - 2
1.28E-65	0.379910087	0.967	0.901	1.79E-61	7	CFL1	T cells CD8 - 2
1.67E-65	0.434638514	0.931	0.828	2.34E-61	7	MYL6	T cells CD8 - 2
1.56E-64	0.545223407	0.412	0.165	2.19E-60	7	ZEB2	T cells CD8 - 2
5.97E-64	0.528744151	0.752	0.495	8.37E-60	7	LITAF	T cells CD8 - 2
3.80E-63	0.580503092	0.623	0.346	5.33E-59	7	CD2	T cells CD8 - 2
4.43E-61	0.458872775	0.383	0.144	6.22E-57	7	FCGR3A	T cells CD8 - 2
4.56E-60	0.573937652	0.624	0.36	6.39E-56	7	CD3G	T cells CD8 - 2
1.47E-58	0.577563258	0.526	0.28	2.06E-54	7	YWHAQ	T cells CD8 - 2
2.15E-57	0.449844686	0.875	0.645	3.02E-53	7	TRAC	T cells CD8 - 2
2.02E-54	0.459716727	0.852	0.661	2.83E-50	7	CALM1	T cells CD8 - 2
5.48E-54	0.454665618	0.817	0.625	7.68E-50	7	IFITM2	T cells CD8 - 2
1.91E-53	0.480026242	0.757	0.526	2.67E-49	7	S100A10	T cells CD8 - 2
1.37E-52	0.522500274	0.501	0.26	1.91E-48	7	CHST12	T cells CD8 - 2
2.27E-52	0.490034634	0.355	0.145	3.18E-48	7	LINC00152	T cells CD8 - 2
1.38E-51	0.490122581	0.647	0.401	1.94E-47	7	PPP2R5C	T cells CD8 - 2
3.12E-50	0.474000044	0.806	0.622	4.37E-46	7	LY6E	T cells CD8 - 2
5.66E-48	0.468534864	0.398	0.182	7.93E-44	7	TPST2	T cells CD8 - 2
6.99E-48	0.435923526	0.86	0.735	9.80E-44	7	ARPC2	T cells CD8 - 2
1.23E-47	0.495443567	0.395	0.181	1.72E-43	7	PLEK	T cells CD8 - 2
1.25E-47	0.428174599	0.474	0.232	1.76E-43	7	HOPX	T cells CD8 - 2
1.49E-47	0.50716924	0.552	0.32	2.09E-43	7	FLNA	T cells CD8 - 2
6.93E-47	0.405910167	0.82	0.601	9.71E-43	7	CD3E	T cells CD8 - 2
3.50E-45	0.467751826	0.741	0.503	4.90E-41	7	TRBC1	T cells CD8 - 2
2.22E-44	0.414865214	0.765	0.551	3.11E-40	7	CLIC1	T cells CD8 - 2
1.10E-43	0.415399894	0.783	0.597	1.54E-39	7	EMP3	T cells CD8 - 2
4.20E-43	0.408191097	0.623	0.376	5.88E-39	7	GZMM	T cells CD8 - 2
5.66E-42	0.391369478	0.267	0.101	7.93E-38	7	S1PR5	T cells CD8 - 2
3.56E-41	0.438901943	0.726	0.541	4.98E-37	7	MYL12B	T cells CD8 - 2
9.76E-41	0.415223358	0.255	0.096	1.37E-36	7	TBX21	T cells CD8 - 2
1.30E-39	0.416137391	0.468	0.244	1.83E-35	7	LYAR	T cells CD8 - 2
2.41E-39	0.305298646	0.996	0.989	3.38E-35	7	ACTB	T cells CD8 - 2
3.25E-39	0.438450152	0.461	0.253	4.56E-35	7	DSTN	T cells CD8 - 2
2.05E-38	0.417627598	0.487	0.28	2.87E-34	7	SCP2	T cells CD8 - 2
9.38E-38	0.396748568	0.714	0.511	1.32E-33	7	ITGB2	T cells CD8 - 2
9.97E-38	0.317475637	0.902	0.765	1.40E-33	7	GAPDH	T cells CD8 - 2
1.05E-37	0.427732832	0.682	0.499	1.47E-33	7	PSMB9	T cells CD8 - 2
1.32E-36	0.417210027	0.567	0.36	1.85E-32	7	RNF213	T cells CD8 - 2
2.04E-36	0.40787803	0.673	0.465	2.86E-32	7	RARRES3	T cells CD8 - 2
4.59E-36	0.401312268	0.368	0.182	6.44E-32	7	APMAP	T cells CD8 - 2
4.14E-35	0.446410607	0.377	0.194	5.81E-31	7	CTSC	T cells CD8 - 2
4.87E-35	0.371465379	0.787	0.61	6.83E-31	7	PTPRC	T cells CD8 - 2
1.07E-34	0.337048821	0.849	0.716	1.51E-30	7	UBB	T cells CD8 - 2
3.71E-34	0.434945141	0.345	0.172	5.21E-30	7	ITGAL	T cells CD8 - 2
1.10E-33	0.411969971	0.564	0.36	1.54E-29	7	ARL4C	T cells CD8 - 2
1.38E-33	0.387930284	0.503	0.304	1.93E-29	7	MSN	T cells CD8 - 2
7.20E-33	0.367295583	0.727	0.561	1.01E-28	7	LSP1	T cells CD8 - 2
7.27E-33	0.393068543	0.556	0.358	1.02E-28	7	GSTP1	T cells CD8 - 2
7.28E-33	0.424263686	0.411	0.228	1.02E-28	7	SLC9A3R1	T cells CD8 - 2
7.85E-32	0.347312813	0.259	0.111	1.10E-27	7	ABI3	T cells CD8 - 2
8.75E-32	0.385422187	0.513	0.322	1.23E-27	7	BSG	T cells CD8 - 2
9.87E-32	0.419875876	0.349	0.179	1.38E-27	7	SPN	T cells CD8 - 2
1.77E-31	0.382087534	0.334	0.165	2.48E-27	7	MATK	T cells CD8 - 2
1.19E-29	0.327036703	0.521	0.332	1.67E-25	7	S100A11	T cells CD8 - 2
2.34E-29	0.371678439	0.636	0.449	3.28E-25	7	BIN2	T cells CD8 - 2
4.02E-29	0.373639046	0.324	0.165	5.63E-25	7	SAMD3	T cells CD8 - 2
4.05E-29	0.380953821	0.373	0.206	5.68E-25	7	SSBP4	T cells CD8 - 2
1.45E-28	0.420497424	0.52	0.342	2.03E-24	7	CALR	T cells CD8 - 2
3.11E-28	0.370901371	0.312	0.158	4.35E-24	7	IFI6	T cells CD8 - 2
1.38E-27	0.403985621	0.479	0.308	1.94E-23	7	MYO1G	T cells CD8 - 2
1.68E-27	0.361767563	0.798	0.645	2.35E-23	7	TRBC2	T cells CD8 - 2
1.70E-27	0.377108805	0.396	0.233	2.39E-23	7	TXN	T cells CD8 - 2
2.24E-27	0.380959949	0.313	0.16	3.14E-23	7	PYHIN1	T cells CD8 - 2
7.55E-27	0.363462792	0.628	0.473	1.06E-22	7	PPP1CA	T cells CD8 - 2
6.52E-26	0.371086056	0.345	0.189	9.13E-22	7	GNG2	T cells CD8 - 2
1.43E-24	0.334047935	0.569	0.4	2.01E-20	7	PPIB	T cells CD8 - 2
2.06E-24	0.375748818	0.328	0.183	2.88E-20	7	APOBEC3G	T cells CD8 - 2
2.22E-24	0.382614468	0.373	0.219	3.11E-20	7	SYNE2	T cells CD8 - 2
3.15E-24	0.351120063	0.384	0.223	4.41E-20	7	ABHD17A	T cells CD8 - 2
9.80E-24	0.328062154	0.332	0.187	1.37E-19	7	CDK2AP2	T cells CD8 - 2
2.76E-23	0.33976899	0.377	0.226	3.87E-19	7	VAMP5	T cells CD8 - 2
3.02E-23	0.349055516	0.376	0.224	4.24E-19	7	CARD16	T cells CD8 - 2
3.09E-23	0.310245915	0.539	0.372	4.33E-19	7	PTP4A2	T cells CD8 - 2
7.67E-23	0.332941571	0.418	0.26	1.08E-18	7	CD63	T cells CD8 - 2
8.85E-23	0.373628638	0.37	0.223	1.24E-18	7	ISG15	T cells CD8 - 2
1.10E-21	0.354489751	0.372	0.229	1.54E-17	7	ARPC5L	T cells CD8 - 2
3.23E-21	0.324724934	0.368	0.223	4.53E-17	7	MBP	T cells CD8 - 2
4.66E-20	0.339028787	0.499	0.356	6.53E-16	7	LCP1	T cells CD8 - 2
9.27E-20	0.337725073	0.479	0.336	1.30E-15	7	C9orf142	T cells CD8 - 2
1.31E-19	0.303795951	0.299	0.169	1.83E-15	7	IFI27L2	T cells CD8 - 2
1.46E-19	0.31747482	0.252	0.135	2.05E-15	7	SIT1	T cells CD8 - 2
1.58E-19	0.316646541	0.536	0.399	2.21E-15	7	CAP1	T cells CD8 - 2
1.73E-19	0.304178297	0.35	0.214	2.42E-15	7	IDH2	T cells CD8 - 2
3.15E-19	0.331326839	0.482	0.345	4.42E-15	7	RABAC1	T cells CD8 - 2
4.02E-19	0.312881051	0.326	0.195	5.63E-15	7	C20orf24	T cells CD8 - 2
4.10E-19	0.319165769	0.275	0.154	5.75E-15	7	MFSD10	T cells CD8 - 2
5.09E-19	0.301014584	0.271	0.151	7.13E-15	7	RASSF1	T cells CD8 - 2
1.39E-18	0.30112264	0.469	0.328	1.95E-14	7	BLOC1S1	T cells CD8 - 2
1.72E-18	0.307898889	0.399	0.26	2.41E-14	7	TBCB	T cells CD8 - 2
2.25E-18	0.348363635	0.334	0.206	3.15E-14	7	APOBEC3C	T cells CD8 - 2
2.32E-18	0.306081126	0.304	0.179	3.25E-14	7	MRPL41	T cells CD8 - 2
4.20E-18	0.308156872	0.36	0.228	5.89E-14	7	UBE2L6	T cells CD8 - 2
7.39E-18	0.318093748	0.354	0.23	1.04E-13	7	ARRB2	T cells CD8 - 2
9.03E-18	0.30568135	0.303	0.178	1.27E-13	7	C5orf56	T cells CD8 - 2
2.30E-17	0.301937646	0.427	0.291	3.23E-13	7	TGFB1	T cells CD8 - 2
2.98E-17	0.302221145	0.493	0.361	4.17E-13	7	ARPC4	T cells CD8 - 2
3.05E-17	0.310649078	0.373	0.243	4.28E-13	7	RORA	T cells CD8 - 2
4.74E-17	0.32273311	0.433	0.299	6.65E-13	7	PPP1R18	T cells CD8 - 2
1.76E-16	0.314789199	0.381	0.258	2.47E-12	7	PGAM1	T cells CD8 - 2
4.40E-16	0.306072033	0.494	0.372	6.17E-12	7	PSMB8	T cells CD8 - 2
2.34E-15	0.305546266	0.266	0.161	3.28E-11	7	CBX6	T cells CD8 - 2
1.22E-14	0.306623906	0.369	0.254	1.71E-10	7	AHNAK	T cells CD8 - 2
0	1.862602054	0.832	0.115	0	8	GZMK	T cells CD8 - 3
7.21E-291	1.427519546	0.891	0.294	1.01E-286	8	DUSP2	T cells CD8 - 3
4.42E-143	0.85345069	0.668	0.232	6.20E-139	8	LYAR	T cells CD8 - 3
1.00E-116	0.750900867	0.966	0.712	1.40E-112	8	JUNB	T cells CD8 - 3
4.45E-112	0.664775526	0.984	0.702	6.24E-108	8	CCL5	T cells CD8 - 3
4.21E-95	0.566082691	0.978	0.722	5.90E-91	8	IL32	T cells CD8 - 3
3.74E-94	0.726021913	0.693	0.319	5.24E-90	8	CD8B	T cells CD8 - 3
1.06E-75	0.779705684	0.584	0.259	1.48E-71	8	CMC1	T cells CD8 - 3
1.51E-64	0.567021669	0.918	0.775	2.11E-60	8	ZFP36L2	T cells CD8 - 3
5.54E-64	0.536001836	0.602	0.283	7.76E-60	8	CD8A	T cells CD8 - 3
5.37E-54	0.466564867	0.708	0.39	7.52E-50	8	GZMA	T cells CD8 - 3
7.03E-54	0.494405284	0.672	0.374	9.86E-50	8	GZMM	T cells CD8 - 3
1.93E-53	0.324227026	0.809	0.446	2.70E-49	8	CST7	T cells CD8 - 3
2.23E-47	0.443596072	0.879	0.648	3.12E-43	8	TRAC	T cells CD8 - 3
1.46E-43	0.35772716	0.89	0.662	2.05E-39	8	HCST	T cells CD8 - 3
5.04E-42	0.510538295	0.446	0.222	7.06E-38	8	DNAJB1	T cells CD8 - 3
6.24E-40	0.381353209	0.7	0.467	8.74E-36	8	COTL1	T cells CD8 - 3
5.87E-36	0.455989905	0.568	0.338	8.23E-32	8	CD69	T cells CD8 - 3
9.39E-35	0.408166694	0.293	0.123	1.32E-30	8	SH2D1A	T cells CD8 - 3
1.14E-33	0.448723034	0.351	0.166	1.60E-29	8	PIK3R1	T cells CD8 - 3
3.19E-33	0.3326586	0.842	0.601	4.47E-29	8	CD3E	T cells CD8 - 3
4.16E-32	0.330812689	0.859	0.691	5.83E-28	8	CXCR4	T cells CD8 - 3
4.27E-31	0.394723223	0.449	0.241	5.98E-27	8	FYN	T cells CD8 - 3
1.39E-30	0.4297155	0.436	0.232	1.95E-26	8	AC092580.4	T cells CD8 - 3
2.18E-30	0.408646569	0.567	0.343	3.05E-26	8	IL7R	T cells CD8 - 3
3.56E-30	0.3007574	0.859	0.639	4.99E-26	8	CD3D	T cells CD8 - 3
5.77E-29	0.494773622	0.612	0.42	8.09E-25	8	JUN	T cells CD8 - 3
1.32E-26	0.366537489	0.252	0.112	1.85E-22	8	ATG2A	T cells CD8 - 3
8.90E-24	0.369216071	0.415	0.243	1.25E-19	8	CD27	T cells CD8 - 3
1.47E-23	0.390055629	0.276	0.137	2.06E-19	8	CLDND1	T cells CD8 - 3
9.21E-23	0.327173448	0.606	0.406	1.29E-18	8	PPP2R5C	T cells CD8 - 3
2.35E-22	0.316858584	0.259	0.124	3.30E-18	8	TNFAIP3	T cells CD8 - 3
1.94E-21	0.334609389	0.517	0.331	2.72E-17	8	LEPROTL1	T cells CD8 - 3
1.47E-20	0.316589528	0.539	0.355	2.07E-16	8	CD2	T cells CD8 - 3
9.75E-17	0.324038608	0.405	0.261	1.37E-12	8	GADD45B	T cells CD8 - 3
8.20E-16	0.305138276	0.325	0.196	1.15E-11	8	DYNLT1	T cells CD8 - 3
2.12E-15	0.328283539	0.483	0.335	2.97E-11	8	ZFP36	T cells CD8 - 3
0	1.885558455	1	0.678	0	9	GNLY	NK cells resting
0	1.882037316	0.732	0.137	0	9	SPON2	NK cells resting
0	1.803023723	0.832	0.102	0	9	FCER1G	NK cells resting
0	1.741873093	0.916	0.304	0	9	GZMB	NK cells resting
0	1.738336061	0.756	0.063	0	9	KLRF1	NK cells resting
0	1.726156484	0.946	0.179	0	9	TYROBP	NK cells resting
0	1.607536542	0.699	0.076	0	9	TRDC	NK cells resting
0	1.569132738	0.9	0.268	0	9	KLRB1	NK cells resting
0	1.353873034	0.678	0.125	0	9	FCGR3A	NK cells resting
0	1.282147977	0.425	0.015	0	9	IGFBP7	NK cells resting
0	1.241233111	0.331	0.018	0	9	KLRC1	NK cells resting
4.93E-293	1.476426588	0.781	0.212	6.91E-289	9	HOPX	NK cells resting
2.60E-292	1.565425525	0.845	0.274	3.64E-288	9	PRF1	NK cells resting
1.29E-262	1.272047051	0.563	0.106	1.81E-258	9	IL2RB	NK cells resting
3.12E-261	1.134594682	0.254	0.014	4.38E-257	9	MYOM2	NK cells resting
1.38E-257	0.869239494	0.292	0.021	1.94E-253	9	CHST2	NK cells resting
2.59E-257	1.226471031	0.83	0.25	3.63E-253	9	KLRD1	NK cells resting
5.42E-257	1.300206088	0.997	0.692	7.60E-253	9	NKG7	NK cells resting
5.00E-221	1.210878426	0.897	0.377	7.01E-217	9	GZMA	NK cells resting
1.40E-217	1.359479873	0.778	0.262	1.97E-213	9	FGFBP2	NK cells resting
2.18E-217	1.206929951	0.937	0.437	3.06E-213	9	CST7	NK cells resting
5.67E-214	1.330568518	0.512	0.106	7.95E-210	9	CLIC3	NK cells resting
1.76E-204	1.228987348	0.754	0.283	2.47E-200	9	CD247	NK cells resting
1.07E-195	1.173718002	0.883	0.49	1.50E-191	9	CD7	NK cells resting
3.58E-185	1.102873455	0.875	0.44	5.01E-181	9	CTSW	NK cells resting
9.42E-170	0.957290422	0.368	0.062	1.32E-165	9	TTC38	NK cells resting
1.31E-169	1.11800966	0.719	0.249	1.84E-165	9	CMC1	NK cells resting
1.50E-161	1.033998264	0.659	0.234	2.10E-157	9	EFHD2	NK cells resting
4.19E-161	0.989138124	0.903	0.621	5.88E-157	9	IFITM2	NK cells resting
5.11E-159	0.943215876	0.903	0.539	7.17E-155	9	SRGN	NK cells resting
4.65E-135	0.6574772	0.989	0.948	6.52E-131	9	PFN1	NK cells resting
7.93E-135	1.11078653	0.586	0.203	1.11E-130	9	CCL4	NK cells resting
1.04E-131	0.916801305	0.824	0.422	1.45E-127	9	ID2	NK cells resting
1.23E-123	0.773005894	0.328	0.067	1.72E-119	9	CD300A	NK cells resting
1.05E-121	0.911735391	0.491	0.155	1.47E-117	9	MATK	NK cells resting
6.29E-121	0.898144457	0.472	0.142	8.81E-117	9	RHOC	NK cells resting
4.98E-115	0.849830085	0.826	0.506	6.98E-111	9	ITGB2	NK cells resting
2.71E-111	0.974975584	0.585	0.248	3.80E-107	9	IFITM3	NK cells resting
3.46E-111	0.727672164	0.269	0.049	4.85E-107	9	XCL2	NK cells resting
3.56E-109	0.879887926	0.74	0.407	4.99E-105	9	PLAC8	NK cells resting
4.73E-105	0.828017987	0.418	0.125	6.63E-101	9	FGR	NK cells resting
3.30E-104	0.688941593	0.91	0.661	4.63E-100	9	HCST	NK cells resting
1.11E-102	0.816769159	0.363	0.096	1.56E-98	9	S1PR5	NK cells resting
2.79E-99	0.773330386	0.273	0.056	3.91E-95	9	CX3CR1	NK cells resting
1.50E-98	0.65606164	0.932	0.699	2.11E-94	9	IFITM1	NK cells resting
4.48E-95	0.727977211	0.7	0.354	6.27E-91	9	MYO1F	NK cells resting
4.50E-93	0.846248365	0.521	0.216	6.31E-89	9	ABHD17A	NK cells resting
1.60E-92	0.808559442	0.569	0.251	2.24E-88	9	CD63	NK cells resting
7.79E-92	0.710561599	0.282	0.063	1.09E-87	9	CD160	NK cells resting
8.44E-92	0.79339918	0.374	0.109	1.18E-87	9	ADGRG1	NK cells resting
4.40E-79	0.751110659	0.453	0.178	6.17E-75	9	APMAP	NK cells resting
2.61E-77	0.661273172	0.303	0.084	3.66E-73	9	TXK	NK cells resting
4.95E-77	0.659037809	0.269	0.068	6.94E-73	9	PRSS23	NK cells resting
7.59E-76	0.471388216	0.962	0.919	1.06E-71	9	SERF2	NK cells resting
1.99E-75	0.643047794	0.921	0.707	2.79E-71	9	CCL5	NK cells resting
4.64E-74	0.681225091	0.338	0.106	6.51E-70	9	C1orf21	NK cells resting
2.69E-73	0.594437797	0.883	0.735	3.77E-69	9	ARPC2	NK cells resting
1.44E-72	0.757185431	0.491	0.222	2.02E-68	9	DOK2	NK cells resting
7.05E-72	0.699858287	0.442	0.181	9.88E-68	9	TPST2	NK cells resting
6.98E-71	0.484113936	0.968	0.902	9.78E-67	9	CFL1	NK cells resting
3.24E-69	0.736673097	0.453	0.194	4.54E-65	9	RUNX3	NK cells resting
5.34E-67	0.7020351	0.621	0.358	7.49E-63	9	ARL4C	NK cells resting
4.32E-65	0.640817725	0.301	0.095	6.06E-61	9	TBX21	NK cells resting
5.05E-64	0.696936496	0.561	0.287	7.08E-60	9	C12orf75	NK cells resting
1.69E-63	0.345186455	0.994	0.987	2.38E-59	9	HLA-C	NK cells resting
1.56E-61	0.504883376	0.937	0.869	2.19E-57	9	CYBA	NK cells resting
8.04E-61	0.642227657	0.645	0.412	1.13E-56	9	RAP1B	NK cells resting
4.11E-60	0.316457273	0.998	0.994	5.77E-56	9	HLA-B	NK cells resting
1.94E-59	0.60563439	0.723	0.5	2.72E-55	9	LITAF	NK cells resting
1.61E-58	0.657677005	0.51	0.262	2.25E-54	9	CHST12	NK cells resting
7.79E-56	0.547022916	0.854	0.717	1.09E-51	9	UBB	NK cells resting
1.94E-54	0.622368904	0.269	0.087	2.73E-50	9	MAP3K8	NK cells resting
5.06E-54	0.660513978	0.534	0.302	7.10E-50	9	FAM49B	NK cells resting
6.36E-54	0.604133018	0.385	0.162	8.91E-50	9	SAMD3	NK cells resting
6.63E-54	0.61258319	0.469	0.232	9.29E-50	9	CTSD	NK cells resting
1.13E-53	0.38467291	0.971	0.906	1.58E-49	9	SH3BGRL3	NK cells resting
1.35E-53	0.61053287	0.628	0.378	1.89E-49	9	GZMM	NK cells resting
1.44E-53	0.619319982	0.317	0.117	2.02E-49	9	NCR3	NK cells resting
2.10E-53	0.633505553	0.52	0.286	2.94E-49	9	JAK1	NK cells resting
2.44E-52	0.583591335	0.263	0.086	3.41E-48	9	HSH2D	NK cells resting
2.80E-52	0.524964038	0.783	0.614	3.92E-48	9	RAC2	NK cells resting
2.64E-51	0.628322233	0.371	0.157	3.70E-47	9	PYHIN1	NK cells resting
8.44E-51	0.636662541	0.401	0.183	1.18E-46	9	PLEK	NK cells resting
8.30E-49	0.634908747	0.388	0.178	1.16E-44	9	SPN	NK cells resting
1.89E-48	0.579961687	0.304	0.118	2.65E-44	9	UBE2F	NK cells resting
1.10E-47	0.677243903	0.479	0.262	1.54E-43	9	DDIT4	NK cells resting
2.72E-47	0.577900184	0.295	0.113	3.82E-43	9	MAPK1	NK cells resting
3.15E-45	0.582439209	0.537	0.33	4.42E-41	9	NDUFB7	NK cells resting
1.23E-44	0.594158425	0.507	0.295	1.72E-40	9	PPP1R18	NK cells resting
3.43E-43	0.635008106	0.48	0.278	4.80E-39	9	XBP1	NK cells resting
4.10E-43	0.528729744	0.648	0.451	5.75E-39	9	BIN2	NK cells resting
2.71E-42	0.595724924	0.368	0.175	3.80E-38	9	C5orf56	NK cells resting
3.78E-42	0.588663891	0.382	0.188	5.30E-38	9	GNG2	NK cells resting
9.20E-42	0.342166359	0.962	0.94	1.29E-37	9	H3F3B	NK cells resting
1.30E-41	0.575547922	0.58	0.391	1.82E-37	9	NDUFB2	NK cells resting
2.29E-41	0.642907642	0.504	0.306	3.21E-37	9	ALOX5AP	NK cells resting
5.89E-41	0.488936235	0.718	0.557	8.25E-37	9	CLIC1	NK cells resting
7.92E-41	0.565175129	0.29	0.119	1.11E-36	9	CISD3	NK cells resting
3.95E-40	0.586159521	0.609	0.435	5.54E-36	9	CCND3	NK cells resting
5.79E-39	0.535647857	0.556	0.361	8.12E-35	9	GSTP1	NK cells resting
4.21E-38	0.579686373	0.542	0.365	5.91E-34	9	DBI	NK cells resting
8.94E-38	0.590438293	0.583	0.377	1.25E-33	9	LGALS1	NK cells resting
1.67E-37	0.525711057	0.417	0.227	2.34E-33	9	OSTF1	NK cells resting
1.79E-36	0.53621425	0.475	0.289	2.51E-32	9	TGFB1	NK cells resting
5.85E-36	0.403714229	0.807	0.667	8.20E-32	9	CALM1	NK cells resting
1.61E-34	0.549992939	0.387	0.208	2.25E-30	9	PIP4K2A	NK cells resting
1.71E-34	0.469787588	0.637	0.47	2.40E-30	9	RARRES3	NK cells resting
6.57E-34	0.52430021	0.482	0.304	9.21E-30	9	HMGN3	NK cells resting
1.12E-33	0.547804224	0.406	0.228	1.58E-29	9	ARPC5L	NK cells resting
1.40E-33	0.468875389	0.309	0.145	1.96E-29	9	GLIPR2	NK cells resting
2.47E-33	0.35018258	0.99	0.989	3.46E-29	9	ACTB	NK cells resting
3.49E-33	0.547859424	0.355	0.183	4.88E-29	9	APOBEC3G	NK cells resting
1.13E-32	0.519685116	0.263	0.113	1.58E-28	9	ABI3	NK cells resting
3.55E-32	0.430717978	0.727	0.56	4.97E-28	9	CD99	NK cells resting
6.49E-32	0.414037223	0.894	0.835	9.10E-28	9	ACTG1	NK cells resting
1.10E-31	0.322559519	0.884	0.833	1.55E-27	9	MYL6	NK cells resting
1.11E-30	0.490737735	0.534	0.365	1.55E-26	9	RNF213	NK cells resting
1.66E-30	0.323091151	0.886	0.809	2.33E-26	9	MYL12A	NK cells resting
8.21E-29	0.502165319	0.355	0.195	1.15E-24	9	PRKCH	NK cells resting
7.18E-28	0.492216953	0.458	0.3	1.01E-23	9	CD164	NK cells resting
8.34E-28	0.452244067	0.713	0.6	1.17E-23	9	CDC42	NK cells resting
1.58E-27	0.462417095	0.42	0.26	2.22E-23	9	ZAP70	NK cells resting
1.42E-26	0.42954184	0.655	0.536	1.98E-22	9	UBL5	NK cells resting
4.76E-26	0.43895823	0.537	0.378	6.67E-22	9	IRF1	NK cells resting
7.82E-26	0.446993708	0.559	0.436	1.10E-21	9	POLR2L	NK cells resting
8.28E-26	0.325142694	0.849	0.77	1.16E-21	9	GAPDH	NK cells resting
9.23E-26	0.469061942	0.482	0.328	1.29E-21	9	FLNA	NK cells resting
2.31E-25	0.459172242	0.36	0.213	3.24E-21	9	CDKN2D	NK cells resting
5.10E-25	0.46769735	0.35	0.205	7.15E-21	9	DHRS7	NK cells resting
5.33E-25	0.339977249	0.748	0.64	7.48E-21	9	UQCR11	NK cells resting
6.14E-25	0.483121217	0.39	0.24	8.61E-21	9	C1orf162	NK cells resting
8.55E-25	0.450239857	0.38	0.232	1.20E-20	9	SLC9A3R1	NK cells resting
1.14E-24	0.467116203	0.46	0.312	1.60E-20	9	PSMB10	NK cells resting
2.10E-24	0.437911404	0.597	0.477	2.94E-20	9	PPP1CA	NK cells resting
3.53E-24	0.454362419	0.353	0.21	4.94E-20	9	RASSF5	NK cells resting
4.43E-24	0.4604821	0.345	0.199	6.21E-20	9	CTSC	NK cells resting
5.42E-24	0.466172682	0.319	0.175	7.60E-20	9	ZEB2	NK cells resting
9.54E-24	0.449670144	0.452	0.31	1.34E-19	9	MSN	NK cells resting
1.34E-23	0.425652709	0.507	0.361	1.88E-19	9	ARPC4	NK cells resting
1.41E-23	0.428128769	0.445	0.303	1.98E-19	9	FMNL1	NK cells resting
1.44E-23	0.441382517	0.513	0.378	2.02E-19	9	PRELID1	NK cells resting
2.59E-23	0.393001871	0.319	0.176	3.64E-19	9	ITGAL	NK cells resting
5.49E-23	0.368541112	0.664	0.548	7.70E-19	9	GUK1	NK cells resting
7.44E-23	0.463225764	0.414	0.268	1.04E-18	9	CLEC2B	NK cells resting
7.50E-23	0.443093072	0.368	0.224	1.05E-18	9	MBP	NK cells resting
7.55E-23	0.39112157	0.544	0.422	1.06E-18	9	TPI1	NK cells resting
1.06E-22	0.445665283	0.268	0.141	1.48E-18	9	HDDC2	NK cells resting
4.78E-22	0.458528793	0.296	0.164	6.71E-18	9	PTGER2	NK cells resting
4.83E-22	0.306506972	0.689	0.556	6.77E-18	9	NEAT1	NK cells resting
5.14E-22	0.438818275	0.331	0.197	7.21E-18	9	C20orf24	NK cells resting
5.34E-22	0.430218587	0.326	0.19	7.48E-18	9	CDK2AP2	NK cells resting
5.49E-22	0.447833495	0.391	0.258	7.69E-18	9	AKNA	NK cells resting
7.94E-22	0.443988384	0.371	0.233	1.11E-17	9	CFLAR	NK cells resting
8.47E-22	0.464790878	0.309	0.178	1.19E-17	9	GLRX	NK cells resting
1.09E-21	0.430831678	0.281	0.155	1.52E-17	9	SIPA1	NK cells resting
2.63E-21	0.44433421	0.437	0.307	3.69E-17	9	PRDX5	NK cells resting
2.91E-21	0.412701036	0.398	0.26	4.08E-17	9	DSTN	NK cells resting
5.66E-21	0.429673232	0.485	0.359	7.93E-17	9	LCP1	NK cells resting
7.08E-21	0.391390258	0.601	0.486	9.92E-17	9	RBM39	NK cells resting
1.36E-20	0.382090072	0.526	0.4	1.90E-16	9	DRAP1	NK cells resting
2.25E-20	0.355622112	0.648	0.554	3.15E-16	9	TCEB2	NK cells resting
2.30E-20	0.416818002	0.338	0.21	3.22E-16	9	BANF1	NK cells resting
2.58E-20	0.426662034	0.265	0.144	3.62E-16	9	SASH3	NK cells resting
3.34E-20	0.423502078	0.425	0.292	4.68E-16	9	TCF25	NK cells resting
3.53E-20	0.375360059	0.525	0.375	4.95E-16	9	ANXA1	NK cells resting
8.61E-20	0.430205998	0.418	0.288	1.21E-15	9	SCP2	NK cells resting
1.92E-19	0.399852202	0.472	0.356	2.69E-15	9	CCDC85B	NK cells resting
2.12E-19	0.378911655	0.517	0.402	2.97E-15	9	ARPC5	NK cells resting
2.21E-19	0.402647136	0.585	0.493	3.10E-15	9	EIF3G	NK cells resting
6.91E-19	0.390847775	0.357	0.227	9.69E-15	9	CARD16	NK cells resting
1.11E-18	0.429616258	0.319	0.197	1.56E-14	9	DGKZ	NK cells resting
1.32E-18	0.390472322	0.58	0.469	1.85E-14	9	IER2	NK cells resting
1.59E-18	0.408639162	0.319	0.197	2.23E-14	9	CH17-189H20.1	NK cells resting
4.21E-18	0.397465734	0.441	0.33	5.90E-14	9	BSG	NK cells resting
4.68E-18	0.457911009	0.455	0.337	6.56E-14	9	ZFP36	NK cells resting
6.75E-18	0.415253202	0.292	0.177	9.46E-14	9	CCDC69	NK cells resting
8.24E-18	0.359683503	0.539	0.435	1.16E-13	9	C9orf16	NK cells resting
8.61E-18	0.371090658	0.274	0.159	1.21E-13	9	TLN1	NK cells resting
8.67E-17	0.391641719	0.261	0.151	1.22E-12	9	SDF2L1	NK cells resting
9.18E-17	0.387239749	0.453	0.34	1.29E-12	9	PRMT2	NK cells resting
1.50E-16	0.349213789	0.518	0.412	2.11E-12	9	7-Sep	NK cells resting
1.65E-16	0.40571626	0.418	0.308	2.31E-12	9	P4HB	NK cells resting
4.13E-16	0.306724437	0.607	0.524	5.79E-12	9	ATP5I	NK cells resting
4.60E-16	0.363988407	0.442	0.33	6.44E-12	9	WIPF1	NK cells resting
6.30E-16	0.314850363	0.645	0.569	8.84E-12	9	LSP1	NK cells resting
7.73E-16	0.356174722	0.496	0.4	1.08E-11	9	COX8A	NK cells resting
2.11E-15	0.340493808	0.472	0.368	2.96E-11	9	SEC61B	NK cells resting
2.25E-15	0.332658713	0.414	0.304	3.15E-11	9	CYCS	NK cells resting
2.60E-15	0.416403223	0.319	0.209	3.64E-11	9	APOBEC3C	NK cells resting
2.78E-15	0.384161442	0.306	0.198	3.90E-11	9	IDS	NK cells resting
3.84E-15	0.348088141	0.281	0.173	5.38E-11	9	CTDSP1	NK cells resting
4.56E-15	0.374537216	0.455	0.349	6.39E-11	9	CALR	NK cells resting
5.51E-15	0.389209851	0.349	0.244	7.72E-11	9	MAP1LC3B	NK cells resting
8.56E-15	0.356143461	0.377	0.274	1.20E-10	9	SEPW1	NK cells resting
1.02E-14	0.33801394	0.499	0.403	1.43E-10	9	CAP1	NK cells resting
1.21E-14	0.358278978	0.382	0.272	1.70E-10	9	SELT	NK cells resting
1.35E-14	0.345236617	0.691	0.633	1.89E-10	9	LY6E	NK cells resting
2.08E-14	0.367177305	0.347	0.239	2.92E-10	9	AKAP13	NK cells resting
2.35E-14	0.337672267	0.488	0.394	3.29E-10	9	VAMP8	NK cells resting
3.62E-14	0.409269754	0.372	0.275	5.08E-10	9	RALY	NK cells resting
4.01E-14	0.347125656	0.315	0.209	5.62E-10	9	VASP	NK cells resting
4.93E-14	0.35189177	0.358	0.248	6.91E-10	9	FYN	NK cells resting
7.37E-14	0.343225536	0.395	0.286	1.03E-09	9	SIGIRR	NK cells resting
7.79E-14	0.367079737	0.268	0.169	1.09E-09	9	STK10	NK cells resting
1.26E-13	0.361777545	0.322	0.218	1.77E-09	9	ADGRE5	NK cells resting
1.45E-13	0.332027128	0.509	0.43	2.03E-09	9	TRAPPC1	NK cells resting
2.09E-13	0.360286922	0.269	0.173	2.93E-09	9	IFI27L2	NK cells resting
2.12E-13	0.389818754	0.455	0.356	2.97E-09	9	CDC42SE1	NK cells resting
2.70E-13	0.356277817	0.338	0.239	3.79E-09	9	NAA38	NK cells resting
6.39E-13	0.328406857	0.391	0.286	8.95E-09	9	BST2	NK cells resting
7.16E-13	0.328638749	0.326	0.225	1.00E-08	9	DNAJB6	NK cells resting
1.17E-12	0.345001863	0.433	0.341	1.64E-08	9	C9orf142	NK cells resting
1.87E-12	0.344132223	0.355	0.261	2.63E-08	9	RHOF	NK cells resting
2.76E-12	0.319453379	0.363	0.268	3.87E-08	9	GNG5	NK cells resting
2.96E-12	0.328193987	0.39	0.297	4.15E-08	9	SELK	NK cells resting
3.99E-12	0.347170494	0.395	0.311	5.59E-08	9	MYEOV2	NK cells resting
6.85E-12	0.342298582	0.306	0.213	9.60E-08	9	MYDGF	NK cells resting
8.09E-12	0.353631678	0.266	0.176	1.13E-07	9	IQGAP1	NK cells resting
1.40E-11	0.329130336	0.314	0.222	1.96E-07	9	ZNHIT1	NK cells resting
2.23E-11	0.323812608	0.345	0.256	3.13E-07	9	NOP10	NK cells resting
2.41E-11	0.338176875	0.282	0.193	3.38E-07	9	SERPINB1	NK cells resting
2.45E-11	0.335872453	0.306	0.218	3.43E-07	9	RPS19BP1	NK cells resting
3.44E-11	0.312001457	0.265	0.176	4.82E-07	9	LRP10	NK cells resting
3.51E-11	0.330811172	0.317	0.225	4.92E-07	9	INPP5D	NK cells resting
3.78E-11	0.344471892	0.26	0.171	5.30E-07	9	PHPT1	NK cells resting
4.02E-11	0.325486519	0.369	0.275	5.64E-07	9	RP5-1171I10.5	NK cells resting
6.86E-11	0.315687586	0.301	0.213	9.61E-07	9	RNPEPL1	NK cells resting
7.99E-11	0.324365978	0.344	0.26	1.12E-06	9	TMED9	NK cells resting
8.57E-11	0.30320708	0.365	0.278	1.20E-06	9	TSC22D4	NK cells resting
1.07E-10	0.35381176	0.265	0.179	1.50E-06	9	CEBPB	NK cells resting
1.08E-10	0.309807576	0.431	0.335	1.51E-06	9	GIMAP7	NK cells resting
1.53E-10	0.30076547	0.363	0.275	2.15E-06	9	CASP4	NK cells resting
1.76E-10	0.341277653	0.347	0.264	2.47E-06	9	SYTL1	NK cells resting
1.90E-10	0.333469231	0.311	0.227	2.66E-06	9	POLR3GL	NK cells resting
2.07E-10	0.326958022	0.418	0.339	2.91E-06	9	PDIA3	NK cells resting
2.38E-10	0.310301334	0.288	0.207	3.34E-06	9	NDUFS6	NK cells resting
2.62E-10	0.30546393	0.344	0.259	3.67E-06	9	ETS1	NK cells resting
2.69E-10	0.312374782	0.425	0.352	3.77E-06	9	CD47	NK cells resting
7.40E-10	0.311592404	0.317	0.239	1.04E-05	9	ANAPC11	NK cells resting
1.62E-09	0.31117419	0.279	0.199	2.27E-05	9	BZW1	NK cells resting
7.38E-09	0.304294224	0.271	0.196	0.000103515	9	LINC00869	NK cells resting
7.81E-09	0.310159958	0.325	0.25	0.000109417	9	YPEL3	NK cells resting
8.22E-09	0.315496437	0.339	0.265	0.000115218	9	DYNLL1	NK cells resting
2.15E-08	0.308940708	0.285	0.212	0.000300875	9	SKAP1	NK cells resting
2.42E-08	0.30672307	0.273	0.201	0.000339655	9	PSMA4	NK cells resting
7.87E-08	0.327344616	0.363	0.296	0.001103035	9	ATM	NK cells resting
2.90E-07	0.353520929	0.45	0.393	0.004057924	9	C1orf56	NK cells resting
1.13E-132	1.032293448	0.9	0.356	1.59E-128	10	GZMH	T cells CD8 - 4
4.05E-118	0.876435633	0.995	0.686	5.68E-114	10	GNLY	T cells CD8 - 4
1.62E-98	0.832185626	0.755	0.276	2.27E-94	10	FGFBP2	T cells CD8 - 4
2.44E-98	0.719062229	0.995	0.798	3.43E-94	10	S100A4	T cells CD8 - 4
1.19E-76	0.725581769	0.625	0.229	1.67E-72	10	AC092580.4	T cells CD8 - 4
1.79E-76	0.65462485	0.99	0.699	2.50E-72	10	NKG7	T cells CD8 - 4
1.14E-70	0.742523392	0.824	0.432	1.59E-66	10	ID2	T cells CD8 - 4
8.64E-67	0.424237598	1	0.987	1.21E-62	10	HLA-C	T cells CD8 - 4
8.32E-66	0.37618524	1	0.994	1.17E-61	10	HLA-B	T cells CD8 - 4
3.86E-65	0.561474243	0.995	0.709	5.41E-61	10	CCL5	T cells CD8 - 4
5.53E-49	0.403186998	0.86	0.453	7.74E-45	10	CST7	T cells CD8 - 4
6.19E-48	0.513908093	0.664	0.32	8.67E-44	10	DUSP2	T cells CD8 - 4
4.18E-47	0.470172984	0.985	0.728	5.86E-43	10	IL32	T cells CD8 - 4
7.49E-47	0.423377279	0.975	0.907	1.05E-42	10	SH3BGRL3	T cells CD8 - 4
1.60E-44	0.478565537	0.767	0.396	2.25E-40	10	GZMA	T cells CD8 - 4
8.04E-44	0.521817717	0.897	0.6	1.13E-39	10	CRIP1	T cells CD8 - 4
8.64E-44	0.555234803	0.841	0.559	1.21E-39	10	CD99	T cells CD8 - 4
3.46E-36	0.468288559	0.782	0.516	4.85E-32	10	ITGB2	T cells CD8 - 4
3.50E-36	0.334549875	0.995	0.961	4.90E-32	10	CD52	T cells CD8 - 4
4.03E-35	0.499585444	0.382	0.151	5.65E-31	10	LINC00152	T cells CD8 - 4
4.22E-33	0.487609613	0.561	0.294	5.92E-29	10	C12orf75	T cells CD8 - 4
9.31E-33	0.324032161	0.958	0.782	1.31E-28	10	S100A6	T cells CD8 - 4
1.34E-32	0.453427492	0.52	0.25	1.88E-28	10	LYAR	T cells CD8 - 4
1.50E-32	0.502216691	0.645	0.365	2.10E-28	10	MYO1F	T cells CD8 - 4
3.54E-32	0.499457392	0.502	0.247	4.96E-28	10	ITGB1	T cells CD8 - 4
1.26E-31	0.34695821	0.828	0.551	1.77E-27	10	SRGN	T cells CD8 - 4
1.71E-31	0.397219707	0.897	0.668	2.40E-27	10	HCST	T cells CD8 - 4
2.06E-30	0.67488613	0.547	0.3	2.89E-26	10	KLRB1	T cells CD8 - 4
8.77E-29	0.402674693	0.488	0.24	1.23E-24	10	HOPX	T cells CD8 - 4
1.42E-28	0.474026639	0.284	0.108	1.99E-24	10	MIAT	T cells CD8 - 4
5.40E-28	0.335458678	0.748	0.457	7.56E-24	10	CTSW	T cells CD8 - 4
9.39E-28	0.458600401	0.625	0.374	1.32E-23	10	ANXA1	T cells CD8 - 4
5.28E-26	0.416190002	0.762	0.534	7.41E-22	10	S100A10	T cells CD8 - 4
6.79E-25	0.459711109	0.426	0.218	9.52E-21	10	CD6	T cells CD8 - 4
9.45E-24	0.446537906	0.642	0.41	1.32E-19	10	PPP2R5C	T cells CD8 - 4
5.93E-23	0.303243776	0.882	0.643	8.31E-19	10	CD3D	T cells CD8 - 4
2.74E-22	0.366461429	0.625	0.384	3.84E-18	10	GZMM	T cells CD8 - 4
1.57E-21	0.334044874	0.838	0.669	2.20E-17	10	CALM1	T cells CD8 - 4
2.44E-21	0.401537331	0.581	0.358	3.42E-17	10	CD2	T cells CD8 - 4
7.81E-21	0.374406687	0.463	0.254	1.10E-16	10	EFHD2	T cells CD8 - 4
7.00E-20	0.323057244	0.821	0.609	9.81E-16	10	CD3E	T cells CD8 - 4
1.86E-19	0.384619803	0.26	0.115	2.60E-15	10	ATG2A	T cells CD8 - 4
5.44E-19	0.34681659	0.534	0.33	7.62E-15	10	FLNA	T cells CD8 - 4
1.04E-18	0.360571348	0.542	0.338	1.46E-14	10	C9orf142	T cells CD8 - 4
1.55E-18	0.322529783	0.713	0.506	2.17E-14	10	LITAF	T cells CD8 - 4
2.65E-18	0.329767153	0.343	0.17	3.72E-14	10	MATK	T cells CD8 - 4
6.31E-18	0.353427568	0.272	0.127	8.85E-14	10	TNFAIP3	T cells CD8 - 4
8.84E-18	0.372777808	0.431	0.245	1.24E-13	10	RORA	T cells CD8 - 4
2.32E-17	0.309406897	0.382	0.203	3.26E-13	10	RUNX3	T cells CD8 - 4
4.86E-17	0.344837814	0.453	0.268	6.81E-13	10	DDIT4	T cells CD8 - 4
7.53E-17	0.358831689	0.574	0.372	1.06E-12	10	CD3G	T cells CD8 - 4
1.27E-16	0.345181357	0.262	0.125	1.78E-12	10	CD5	T cells CD8 - 4
3.17E-16	0.310899554	0.571	0.383	4.45E-12	10	SUN2	T cells CD8 - 4
2.91E-15	0.327929255	0.821	0.721	4.07E-11	10	UBC	T cells CD8 - 4
5.49E-14	0.337417564	0.463	0.292	7.69E-10	10	YWHAQ	T cells CD8 - 4
8.85E-14	0.302347718	0.623	0.437	1.24E-09	10	LCK	T cells CD8 - 4
1.12E-13	0.315690926	0.282	0.148	1.58E-09	10	PATL2	T cells CD8 - 4
1.52E-13	0.329675506	0.458	0.296	2.14E-09	10	SELK	T cells CD8 - 4
2.25E-13	0.331421736	0.417	0.263	3.16E-09	10	DSTN	T cells CD8 - 4
6.66E-13	0.373918349	0.676	0.515	9.34E-09	10	TRBC1	T cells CD8 - 4
1.73E-10	0.30766482	0.365	0.23	2.42E-06	10	ABHD17A	T cells CD8 - 4
2.01E-264	1.667803795	0.713	0.097	2.82E-260	11	TRDC	T cells CD8/NK cells resting
1.38E-260	1.277498826	0.427	0.03	1.93E-256	11	KLRC2	T cells CD8/NK cells resting
4.00E-165	1.07488038	0.576	0.093	5.61E-161	11	KLRF1	T cells CD8/NK cells resting
8.07E-159	1.340619397	0.941	0.325	1.13E-154	11	GZMB	T cells CD8/NK cells resting
1.67E-155	1.197883954	0.682	0.144	2.35E-151	11	FCGR3A	T cells CD8/NK cells resting
7.43E-149	1.251297601	0.966	0.359	1.04E-144	11	GZMH	T cells CD8/NK cells resting
1.74E-148	1.56679894	1	0.689	2.44E-144	11	GNLY	T cells CD8/NK cells resting
4.88E-139	1.274280989	1	0.702	6.84E-135	11	NKG7	T cells CD8/NK cells resting
8.42E-127	1.208436326	0.847	0.293	1.18E-122	11	PRF1	T cells CD8/NK cells resting
2.64E-125	1.144124506	0.966	0.453	3.70E-121	11	CST7	T cells CD8/NK cells resting
5.52E-121	1.217634852	0.826	0.278	7.73E-117	11	FGFBP2	T cells CD8/NK cells resting
2.68E-113	1.061542956	0.813	0.27	3.75E-109	11	KLRD1	T cells CD8/NK cells resting
6.72E-109	1.056917564	0.994	0.712	9.42E-105	11	CCL5	T cells CD8/NK cells resting
1.58E-107	0.997229193	0.71	0.213	2.21E-103	11	TYROBP	T cells CD8/NK cells resting
1.82E-100	1.037606533	0.903	0.454	2.55E-96	11	CTSW	T cells CD8/NK cells resting
2.91E-89	0.996580332	0.685	0.235	4.08E-85	11	HOPX	T cells CD8/NK cells resting
7.18E-83	0.949264627	0.735	0.265	1.01E-78	11	CMC1	T cells CD8/NK cells resting
8.21E-78	0.857935242	0.651	0.214	1.15E-73	11	CCL4	T cells CD8/NK cells resting
6.65E-71	0.864193378	0.832	0.397	9.31E-67	11	GZMA	T cells CD8/NK cells resting
2.70E-70	0.854205178	0.536	0.165	3.78E-66	11	SPON2	T cells CD8/NK cells resting
3.86E-70	0.606280743	1	0.949	5.41E-66	11	PFN1	T cells CD8/NK cells resting
4.02E-70	0.343581911	1	1	5.64E-66	11	B2M	T cells CD8/NK cells resting
8.67E-66	0.506755653	1	0.987	1.21E-61	11	HLA-C	T cells CD8/NK cells resting
1.35E-62	0.784140305	0.645	0.259	1.89E-58	11	CD63	T cells CD8/NK cells resting
7.46E-61	0.777523136	0.629	0.25	1.05E-56	11	EFHD2	T cells CD8/NK cells resting
1.86E-60	0.723746105	0.417	0.117	2.61E-56	11	ADGRG1	T cells CD8/NK cells resting
3.90E-59	0.806642272	0.816	0.436	5.46E-55	11	ID2	T cells CD8/NK cells resting
4.90E-59	0.666240699	0.882	0.552	6.86E-55	11	SRGN	T cells CD8/NK cells resting
1.03E-58	0.690423892	0.947	0.668	1.44E-54	11	HCST	T cells CD8/NK cells resting
4.99E-54	0.723291701	0.377	0.105	7.00E-50	11	S1PR5	T cells CD8/NK cells resting
6.51E-54	0.306120121	1	0.999	9.12E-50	11	TMSB4X	T cells CD8/NK cells resting
6.59E-53	0.406378806	1	0.994	9.24E-49	11	HLA-B	T cells CD8/NK cells resting
1.81E-51	0.79224634	0.579	0.234	2.54E-47	11	AC092580.4	T cells CD8/NK cells resting
1.16E-50	0.81792011	0.645	0.303	1.63E-46	11	CD247	T cells CD8/NK cells resting
3.46E-50	0.788190915	0.66	0.299	4.85E-46	11	KLRB1	T cells CD8/NK cells resting
8.67E-50	0.740086639	0.81	0.517	1.22E-45	11	ITGB2	T cells CD8/NK cells resting
1.46E-48	0.646753819	0.474	0.167	2.05E-44	11	MATK	T cells CD8/NK cells resting
2.33E-48	0.64924118	0.72	0.365	3.27E-44	11	MYO1F	T cells CD8/NK cells resting
2.24E-46	0.524594224	0.972	0.801	3.14E-42	11	S100A4	T cells CD8/NK cells resting
2.41E-46	0.853693597	0.383	0.124	3.38E-42	11	CLIC3	T cells CD8/NK cells resting
1.87E-45	0.642444556	0.442	0.154	2.62E-41	11	RHOC	T cells CD8/NK cells resting
4.33E-45	0.503542581	0.975	0.904	6.07E-41	11	CFL1	T cells CD8/NK cells resting
1.60E-44	0.507668432	0.972	0.87	2.24E-40	11	CYBA	T cells CD8/NK cells resting
3.82E-44	0.446376652	1	0.98	5.35E-40	11	HLA-A	T cells CD8/NK cells resting
2.01E-43	0.591385174	0.29	0.076	2.81E-39	11	TTC38	T cells CD8/NK cells resting
2.43E-42	0.609317003	0.798	0.505	3.41E-38	11	LITAF	T cells CD8/NK cells resting
7.03E-42	0.596579304	0.826	0.563	9.85E-38	11	CD99	T cells CD8/NK cells resting
1.04E-40	0.669460281	0.607	0.295	1.46E-36	11	C12orf75	T cells CD8/NK cells resting
1.27E-40	0.691930907	0.452	0.175	1.78E-36	11	ZEB2	T cells CD8/NK cells resting
2.13E-40	0.450827384	0.978	0.908	2.98E-36	11	SH3BGRL3	T cells CD8/NK cells resting
2.13E-40	0.663769436	0.29	0.082	2.99E-36	11	TRG-AS1	T cells CD8/NK cells resting
4.28E-40	0.519084486	0.333	0.1	5.99E-36	11	TBX21	T cells CD8/NK cells resting
7.17E-39	0.545249839	0.938	0.732	1.01E-34	11	IL32	T cells CD8/NK cells resting
1.65E-38	0.534088644	0.991	0.989	2.31E-34	11	ACTB	T cells CD8/NK cells resting
3.10E-38	0.734394603	0.667	0.372	4.35E-34	11	MT2A	T cells CD8/NK cells resting
4.81E-38	0.732264237	0.679	0.381	6.74E-34	11	LGALS1	T cells CD8/NK cells resting
1.17E-37	0.62875253	0.688	0.385	1.64E-33	11	GZMM	T cells CD8/NK cells resting
1.42E-37	0.593697463	0.361	0.121	1.99E-33	11	TRGC1	T cells CD8/NK cells resting
2.64E-37	0.835481754	0.477	0.203	3.71E-33	11	TRGC2	T cells CD8/NK cells resting
5.04E-37	0.615136045	0.336	0.111	7.06E-33	11	FCRL6	T cells CD8/NK cells resting
1.39E-36	0.619976387	0.505	0.227	1.95E-32	11	ABHD17A	T cells CD8/NK cells resting
1.82E-35	0.591939254	0.626	0.328	2.55E-31	11	FLNA	T cells CD8/NK cells resting
6.37E-35	0.413680083	0.947	0.784	8.93E-31	11	S100A6	T cells CD8/NK cells resting
7.91E-34	0.488915107	0.262	0.075	1.11E-29	11	PRSS23	T cells CD8/NK cells resting
2.29E-31	0.396352586	0.941	0.832	3.21E-27	11	MYL6	T cells CD8/NK cells resting
3.40E-31	0.631302392	0.333	0.123	4.76E-27	11	NCR3	T cells CD8/NK cells resting
5.53E-31	0.499053864	0.327	0.114	7.76E-27	11	C1orf21	T cells CD8/NK cells resting
1.29E-30	0.498798603	0.885	0.74	1.81E-26	11	ARPC2	T cells CD8/NK cells resting
2.74E-30	0.331615506	0.978	0.92	3.84E-26	11	SERF2	T cells CD8/NK cells resting
7.61E-30	0.506508344	0.857	0.67	1.07E-25	11	CALM1	T cells CD8/NK cells resting
2.31E-28	0.520540487	0.829	0.634	3.23E-24	11	IFITM2	T cells CD8/NK cells resting
1.12E-27	0.519550715	0.421	0.193	1.57E-23	11	GNG2	T cells CD8/NK cells resting
2.72E-27	0.550578728	0.47	0.232	3.81E-23	11	DOK2	T cells CD8/NK cells resting
6.90E-27	0.529367627	0.424	0.189	9.67E-23	11	PLEK	T cells CD8/NK cells resting
1.27E-26	0.511189531	0.741	0.509	1.78E-22	11	CD7	T cells CD8/NK cells resting
4.05E-26	0.485605662	0.265	0.091	5.67E-22	11	TIGIT	T cells CD8/NK cells resting
5.21E-25	0.493364698	0.745	0.568	7.30E-21	11	LSP1	T cells CD8/NK cells resting
1.30E-24	0.48530309	0.302	0.119	1.82E-20	11	MAPK1	T cells CD8/NK cells resting
1.37E-24	0.486743221	0.698	0.474	1.92E-20	11	RARRES3	T cells CD8/NK cells resting
2.86E-24	0.534965728	0.511	0.289	4.01E-20	11	SCP2	T cells CD8/NK cells resting
1.39E-23	0.37736766	0.916	0.707	1.95E-19	11	IFITM1	T cells CD8/NK cells resting
1.65E-23	0.498262854	0.445	0.226	2.31E-19	11	ANXA2	T cells CD8/NK cells resting
5.39E-23	0.456280078	0.318	0.13	7.55E-19	11	IL2RB	T cells CD8/NK cells resting
3.23E-22	0.397596164	0.788	0.619	4.52E-18	11	RAC2	T cells CD8/NK cells resting
3.62E-22	0.502449174	0.579	0.366	5.07E-18	11	GSTP1	T cells CD8/NK cells resting
4.88E-22	0.412080678	0.773	0.561	6.84E-18	11	CLIC1	T cells CD8/NK cells resting
1.42E-21	0.471302911	0.586	0.38	1.98E-17	11	PRELID1	T cells CD8/NK cells resting
1.86E-21	0.48111678	0.321	0.138	2.61E-17	11	FGR	T cells CD8/NK cells resting
8.14E-21	0.474779468	0.442	0.235	1.14E-16	11	SLC9A3R1	T cells CD8/NK cells resting
8.55E-21	0.436641756	0.611	0.396	1.20E-16	11	NDUFB2	T cells CD8/NK cells resting
2.90E-20	0.37313981	0.891	0.772	4.07E-16	11	GAPDH	T cells CD8/NK cells resting
3.50E-20	0.471063627	0.414	0.216	4.91E-16	11	CDKN2D	T cells CD8/NK cells resting
4.84E-20	0.475351521	0.262	0.105	6.78E-16	11	SYTL3	T cells CD8/NK cells resting
5.31E-20	0.459778248	0.293	0.125	7.45E-16	11	CISD3	T cells CD8/NK cells resting
5.85E-20	0.50575151	0.502	0.303	8.19E-16	11	PPP1R18	T cells CD8/NK cells resting
1.04E-19	0.392490504	0.9	0.811	1.46E-15	11	MYL12A	T cells CD8/NK cells resting
1.07E-19	0.483692051	0.355	0.171	1.51E-15	11	SAMD3	T cells CD8/NK cells resting
1.09E-19	0.417378791	0.57	0.36	1.53E-15	11	LCP1	T cells CD8/NK cells resting
1.21E-19	0.476034517	0.352	0.165	1.70E-15	11	PYHIN1	T cells CD8/NK cells resting
3.45E-19	0.421067006	0.542	0.34	4.83E-15	11	C9orf142	T cells CD8/NK cells resting
3.75E-19	0.443534311	0.402	0.202	5.26E-15	11	CTSC	T cells CD8/NK cells resting
5.16E-19	0.465895842	0.361	0.179	7.23E-15	11	ITGAL	T cells CD8/NK cells resting
5.86E-19	0.482971265	0.53	0.337	8.21E-15	11	NDUFB7	T cells CD8/NK cells resting
1.48E-18	0.402676262	0.617	0.421	2.08E-14	11	RAP1B	T cells CD8/NK cells resting
1.91E-18	0.435130556	0.667	0.479	2.68E-14	11	PPP1CA	T cells CD8/NK cells resting
3.07E-18	0.452012751	0.791	0.607	4.30E-14	11	CRIP1	T cells CD8/NK cells resting
3.34E-18	0.43606954	0.274	0.118	4.68E-14	11	ABI3	T cells CD8/NK cells resting
3.53E-18	0.465781447	0.592	0.378	4.95E-14	11	ANXA1	T cells CD8/NK cells resting
3.58E-18	0.441038967	0.377	0.19	5.01E-14	11	APMAP	T cells CD8/NK cells resting
1.48E-17	0.470687751	0.539	0.35	2.07E-13	11	CALR	T cells CD8/NK cells resting
1.76E-17	0.457415614	0.346	0.174	2.47E-13	11	PTPN7	T cells CD8/NK cells resting
2.70E-17	0.438092355	0.321	0.155	3.79E-13	11	RASSF1	T cells CD8/NK cells resting
2.74E-17	0.448888022	0.642	0.458	3.84E-13	11	BIN2	T cells CD8/NK cells resting
4.42E-17	0.396716568	0.626	0.439	6.20E-13	11	LCK	T cells CD8/NK cells resting
6.00E-17	0.433269079	0.47	0.272	8.42E-13	11	CHST12	T cells CD8/NK cells resting
9.76E-17	0.312499705	0.941	0.868	1.37E-12	11	ARHGDIB	T cells CD8/NK cells resting
1.05E-16	0.415928083	0.302	0.144	1.47E-12	11	HDDC2	T cells CD8/NK cells resting
1.34E-16	0.352069328	0.71	0.551	1.88E-12	11	GUK1	T cells CD8/NK cells resting
1.88E-16	0.46822225	0.43	0.249	2.63E-12	11	FYN	T cells CD8/NK cells resting
3.81E-16	0.379320591	0.371	0.195	5.33E-12	11	LINC00869	T cells CD8/NK cells resting
4.84E-16	0.43057815	0.442	0.265	6.78E-12	11	ZAP70	T cells CD8/NK cells resting
5.42E-16	0.420312035	0.364	0.193	7.60E-12	11	TPST2	T cells CD8/NK cells resting
6.55E-16	0.429860942	0.371	0.2	9.18E-12	11	PRKCH	T cells CD8/NK cells resting
1.22E-15	0.424922749	0.389	0.211	1.71E-11	11	KLRG1	T cells CD8/NK cells resting
1.31E-15	0.384950351	0.579	0.401	1.84E-11	11	COX8A	T cells CD8/NK cells resting
1.39E-15	0.426647299	0.539	0.371	1.95E-11	11	DBI	T cells CD8/NK cells resting
1.81E-15	0.444973641	0.439	0.263	2.53E-11	11	DSTN	T cells CD8/NK cells resting
2.04E-15	0.400189129	0.268	0.125	2.86E-11	11	UBE2F	T cells CD8/NK cells resting
2.65E-15	0.436898517	0.374	0.205	3.72E-11	11	RUNX3	T cells CD8/NK cells resting
3.30E-15	0.367543882	0.707	0.55	4.63E-11	11	MYL12B	T cells CD8/NK cells resting
6.50E-15	0.402048208	0.442	0.274	9.11E-11	11	SELT	T cells CD8/NK cells resting
8.47E-15	0.415360301	0.349	0.189	1.19E-10	11	APOBEC3G	T cells CD8/NK cells resting
1.01E-14	0.365456195	0.595	0.424	1.41E-10	11	TPI1	T cells CD8/NK cells resting
1.43E-14	0.398588893	0.576	0.403	2.01E-10	11	CAP1	T cells CD8/NK cells resting
1.55E-14	0.419630056	0.374	0.209	2.17E-10	11	DHRS7	T cells CD8/NK cells resting
2.55E-14	0.332363167	0.841	0.722	3.58E-10	11	UBB	T cells CD8/NK cells resting
2.98E-14	0.347983312	0.726	0.59	4.17E-10	11	SUB1	T cells CD8/NK cells resting
2.99E-14	0.352160257	0.598	0.414	4.20E-10	11	PPP2R5C	T cells CD8/NK cells resting
3.24E-14	0.327532288	0.701	0.515	4.54E-10	11	TRBC1	T cells CD8/NK cells resting
7.43E-14	0.491808672	0.427	0.266	1.04E-09	11	GADD45B	T cells CD8/NK cells resting
9.70E-14	0.36608231	0.664	0.509	1.36E-09	11	PRR13	T cells CD8/NK cells resting
1.64E-13	0.383922774	0.486	0.314	2.30E-09	11	MSN	T cells CD8/NK cells resting
1.78E-13	0.397444871	0.346	0.192	2.50E-09	11	HSPA5	T cells CD8/NK cells resting
2.86E-13	0.37237272	0.564	0.394	4.01E-09	11	VAMP8	T cells CD8/NK cells resting
4.52E-13	0.362788137	0.399	0.235	6.34E-09	11	ARPC5L	T cells CD8/NK cells resting
5.83E-13	0.364771278	0.477	0.316	8.17E-09	11	MYO1G	T cells CD8/NK cells resting
1.13E-12	0.327485194	0.826	0.722	1.58E-08	11	UBC	T cells CD8/NK cells resting
1.13E-12	0.314454283	0.667	0.513	1.58E-08	11	IL2RG	T cells CD8/NK cells resting
1.28E-12	0.390934879	0.449	0.294	1.79E-08	11	YWHAQ	T cells CD8/NK cells resting
2.41E-12	0.331116555	0.595	0.439	3.38E-08	11	POLR2L	T cells CD8/NK cells resting
3.36E-12	0.373839064	0.539	0.386	4.71E-08	11	SUN2	T cells CD8/NK cells resting
4.10E-12	0.336054249	0.897	0.837	5.75E-08	11	ACTG1	T cells CD8/NK cells resting
4.85E-12	0.397740766	0.318	0.181	6.80E-08	11	RNF166	T cells CD8/NK cells resting
5.42E-12	0.378624767	0.33	0.187	7.60E-08	11	SPN	T cells CD8/NK cells resting
6.04E-12	0.424553934	0.371	0.226	8.46E-08	11	SYNE2	T cells CD8/NK cells resting
6.05E-12	0.406872088	0.318	0.183	8.47E-08	11	C5orf56	T cells CD8/NK cells resting
6.22E-12	0.324442384	0.259	0.13	8.72E-08	11	TSEN54	T cells CD8/NK cells resting
6.23E-12	0.364639731	0.72	0.604	8.73E-08	11	CDC42	T cells CD8/NK cells resting
7.75E-12	0.361537008	0.467	0.312	1.09E-07	11	FAM49B	T cells CD8/NK cells resting
9.25E-12	0.321801105	0.71	0.555	1.30E-07	11	TCEB2	T cells CD8/NK cells resting
1.16E-11	0.374342664	0.361	0.215	1.62E-07	11	PIP4K2A	T cells CD8/NK cells resting
1.17E-11	0.335123954	0.586	0.424	1.64E-07	11	PLAC8	T cells CD8/NK cells resting
2.54E-11	0.348567435	0.371	0.227	3.56E-07	11	DNAJB6	T cells CD8/NK cells resting
2.62E-11	0.36701591	0.495	0.34	3.67E-07	11	ZFP36	T cells CD8/NK cells resting
2.94E-11	0.349805385	0.445	0.297	4.12E-07	11	TGFB1	T cells CD8/NK cells resting
3.11E-11	0.318630635	0.411	0.264	4.36E-07	11	UBE2L3	T cells CD8/NK cells resting
3.19E-11	0.308426412	0.358	0.211	4.48E-07	11	CAPN2	T cells CD8/NK cells resting
4.59E-11	0.325990315	0.355	0.212	6.44E-07	11	SKAP1	T cells CD8/NK cells resting
4.80E-11	0.330936598	0.598	0.474	6.73E-07	11	RHOA	T cells CD8/NK cells resting
5.03E-11	0.380966698	0.305	0.175	7.06E-07	11	IFI27L2	T cells CD8/NK cells resting
8.29E-11	0.339285362	0.567	0.431	1.16E-06	11	TRAPPC1	T cells CD8/NK cells resting
1.25E-10	0.368090002	0.364	0.229	1.75E-06	11	MBP	T cells CD8/NK cells resting
1.52E-10	0.330447427	0.561	0.414	2.13E-06	11	7-Sep	T cells CD8/NK cells resting
2.53E-10	0.326358957	0.333	0.201	3.54E-06	11	C20orf24	T cells CD8/NK cells resting
2.60E-10	0.355774055	0.374	0.244	3.64E-06	11	CTSD	T cells CD8/NK cells resting
2.65E-10	0.368203049	0.352	0.22	3.72E-06	11	ADGRE5	T cells CD8/NK cells resting
4.45E-10	0.312693766	0.508	0.372	6.24E-06	11	RNF213	T cells CD8/NK cells resting
5.80E-10	0.340955965	0.393	0.258	8.13E-06	11	AHNAK	T cells CD8/NK cells resting
8.07E-10	0.339521307	0.28	0.157	1.13E-05	11	LINC00152	T cells CD8/NK cells resting
9.96E-10	0.309920396	0.271	0.155	1.40E-05	11	SDF2L1	T cells CD8/NK cells resting
1.04E-09	0.319392479	0.514	0.38	1.46E-05	11	UQCRQ	T cells CD8/NK cells resting
1.14E-09	0.345042048	0.421	0.288	1.59E-05	11	SIGIRR	T cells CD8/NK cells resting
1.18E-09	0.324496751	0.464	0.334	1.66E-05	11	WDR83OS	T cells CD8/NK cells resting
1.24E-09	0.341585351	0.408	0.277	1.74E-05	11	RALY	T cells CD8/NK cells resting
1.25E-09	0.325081363	0.411	0.279	1.76E-05	11	TSC22D4	T cells CD8/NK cells resting
3.63E-09	0.311839667	0.405	0.277	5.08E-05	11	SEPW1	T cells CD8/NK cells resting
3.75E-09	0.338622262	0.336	0.212	5.26E-05	11	APOBEC3C	T cells CD8/NK cells resting
3.82E-09	0.357024504	0.324	0.201	5.36E-05	11	DGKZ	T cells CD8/NK cells resting
4.83E-09	0.368546503	0.358	0.235	6.77E-05	11	OSTF1	T cells CD8/NK cells resting
7.90E-09	0.354643528	0.461	0.34	0.000110676	11	PDIA3	T cells CD8/NK cells resting
8.01E-09	0.327014813	0.274	0.162	0.000112337	11	TLN1	T cells CD8/NK cells resting
1.04E-08	0.358948718	0.336	0.221	0.000145456	11	IDH2	T cells CD8/NK cells resting
1.05E-08	0.304446228	0.486	0.367	0.000147608	11	ARPC4	T cells CD8/NK cells resting
1.21E-08	0.337620994	0.433	0.318	0.000170187	11	PSMB10	T cells CD8/NK cells resting
1.27E-08	0.309402887	0.265	0.152	0.000178412	11	SYNE1	T cells CD8/NK cells resting
2.07E-08	0.31123661	0.617	0.527	0.00029017	11	ATP5I	T cells CD8/NK cells resting
2.29E-08	0.309824573	0.489	0.371	0.000320801	11	SEC61B	T cells CD8/NK cells resting
2.42E-08	0.30133944	0.561	0.443	0.000338652	11	CCND3	T cells CD8/NK cells resting
2.57E-08	0.328646674	0.486	0.369	0.00035995	11	ARF1	T cells CD8/NK cells resting
8.32E-08	0.303699471	0.514	0.406	0.001166709	11	ARPC5	T cells CD8/NK cells resting
9.02E-08	0.303224427	0.43	0.317	0.001263909	11	POMP	T cells CD8/NK cells resting
2.60E-07	0.321019596	0.299	0.195	0.003644305	11	CDK2AP2	T cells CD8/NK cells resting
2.70E-07	0.300642409	0.374	0.264	0.003789105	11	PGAM1	T cells CD8/NK cells resting
9.56E-07	0.314071797	0.336	0.239	0.01340607	11	CFLAR	T cells CD8/NK cells resting
3.01E-06	0.311598036	0.29	0.202	0.042251122	11	BZW1	T cells CD8/NK cells resting
1.58E-65	0.855809609	0.988	0.723	2.21E-61	12	JUNB	T cells CD4 memory resting/ T cells CD8
3.00E-53	0.676185516	0.98	0.603	4.21E-49	12	CRIP1	T cells CD4 memory resting/ T cells CD8
5.70E-47	0.345789153	1	0.994	8.00E-43	12	TPT1	T cells CD4 memory resting/ T cells CD8
1.16E-39	0.720910505	0.693	0.3	1.63E-35	12	KLRB1	T cells CD4 memory resting/ T cells CD8
4.23E-33	0.509700418	0.996	0.787	5.93E-29	12	LTB	T cells CD4 memory resting/ T cells CD8
1.28E-32	0.522418838	0.933	0.634	1.80E-28	12	VIM	T cells CD4 memory resting/ T cells CD8
4.06E-32	0.584397445	0.551	0.228	5.69E-28	12	FOS	T cells CD4 memory resting/ T cells CD8
1.55E-30	0.537509555	0.697	0.349	2.17E-26	12	IL7R	T cells CD4 memory resting/ T cells CD8
2.82E-30	0.520960776	0.957	0.78	3.95E-26	12	ZFP36L2	T cells CD4 memory resting/ T cells CD8
3.77E-30	0.402707123	1	0.801	5.28E-26	12	S100A4	T cells CD4 memory resting/ T cells CD8
1.10E-29	0.488660437	0.374	0.127	1.54E-25	12	TNFAIP3	T cells CD4 memory resting/ T cells CD8
1.95E-29	0.517183571	0.319	0.098	2.73E-25	12	RGCC	T cells CD4 memory resting/ T cells CD8
7.12E-29	0.405782125	0.276	0.076	9.98E-25	12	AQP3	T cells CD4 memory resting/ T cells CD8
9.52E-29	0.520669202	0.598	0.275	1.33E-24	12	PLP2	T cells CD4 memory resting/ T cells CD8
1.93E-28	0.5165069	0.894	0.592	2.70E-24	12	LDHB	T cells CD4 memory resting/ T cells CD8
3.37E-28	0.522379628	0.567	0.25	4.72E-24	12	ITGB1	T cells CD4 memory resting/ T cells CD8
9.62E-28	0.418027495	0.295	0.088	1.35E-23	12	SOCS3	T cells CD4 memory resting/ T cells CD8
1.46E-23	0.546243638	0.551	0.268	2.05E-19	12	DDIT4	T cells CD4 memory resting/ T cells CD8
3.27E-23	0.404218473	0.394	0.153	4.59E-19	12	TIMP1	T cells CD4 memory resting/ T cells CD8
5.65E-20	0.443419207	0.516	0.246	7.93E-16	12	SPOCK2	T cells CD4 memory resting/ T cells CD8
2.90E-19	0.346393105	0.26	0.089	4.07E-15	12	LIMS1	T cells CD4 memory resting/ T cells CD8
2.06E-18	0.306810858	0.264	0.093	2.88E-14	12	TNFRSF25	T cells CD4 memory resting/ T cells CD8
4.29E-18	0.333646352	0.276	0.1	6.01E-14	12	GATA3	T cells CD4 memory resting/ T cells CD8
7.05E-18	0.407065041	0.472	0.231	9.88E-14	12	DNAJB1	T cells CD4 memory resting/ T cells CD8
2.02E-17	0.387930302	0.783	0.498	2.83E-13	12	GSTK1	T cells CD4 memory resting/ T cells CD8
8.42E-17	0.365831991	0.417	0.192	1.18E-12	12	FLT3LG	T cells CD4 memory resting/ T cells CD8
9.29E-17	0.347952018	0.48	0.231	1.30E-12	12	EML4	T cells CD4 memory resting/ T cells CD8
1.26E-16	0.386728226	0.701	0.417	1.77E-12	12	NDUFS5	T cells CD4 memory resting/ T cells CD8
1.32E-16	0.349107134	0.323	0.135	1.85E-12	12	FOSB	T cells CD4 memory resting/ T cells CD8
3.08E-16	0.355342749	0.898	0.712	4.32E-12	12	FXYD5	T cells CD4 memory resting/ T cells CD8
4.38E-16	0.377027121	0.362	0.166	6.14E-12	12	CORO1B	T cells CD4 memory resting/ T cells CD8
1.09E-15	0.401254382	0.346	0.156	1.53E-11	12	TOB1	T cells CD4 memory resting/ T cells CD8
1.42E-15	0.356431663	0.618	0.362	1.99E-11	12	NOSIP	T cells CD4 memory resting/ T cells CD8
5.70E-15	0.371947102	0.394	0.191	7.99E-11	12	PBXIP1	T cells CD4 memory resting/ T cells CD8
7.52E-14	0.328875435	0.346	0.159	1.05E-09	12	RCAN3	T cells CD4 memory resting/ T cells CD8
1.11E-13	0.359152542	0.366	0.178	1.55E-09	12	SLC2A3	T cells CD4 memory resting/ T cells CD8
3.21E-13	0.305683097	0.295	0.129	4.51E-09	12	MAL	T cells CD4 memory resting/ T cells CD8
1.24E-12	0.424542197	0.642	0.428	1.74E-08	12	JUN	T cells CD4 memory resting/ T cells CD8
1.57E-12	0.329213296	0.63	0.378	2.21E-08	12	ANXA1	T cells CD4 memory resting/ T cells CD8
1.93E-08	0.306382263	0.472	0.307	0.000270793	12	ARHGAP15	T cells CD4 memory resting/ T cells CD8
0	1.585507964	0.568	0.03	0	13	IGHG1	B cells memory
1.47E-235	1.293228134	0.461	0.032	2.06E-231	13	RP5-887A10.1	B cells memory
2.54E-218	1.014493727	0.315	0.014	3.55E-214	13	IGHG3	B cells memory
1.85E-183	1.562287961	0.282	0.014	2.59E-179	13	AL928768.3	B cells memory
6.68E-123	2.588490349	1	0.516	9.37E-119	13	IGKC	B cells memory
3.48E-114	0.618091941	0.299	0.027	4.88E-110	13	CPNE5	B cells memory
8.34E-93	0.985490045	0.876	0.281	1.17E-88	13	CD79A	B cells memory
6.07E-91	0.933043058	0.851	0.263	8.50E-87	13	MS4A1	B cells memory
6.88E-85	1.182853234	0.95	0.53	9.65E-81	13	HLA-DRA	B cells memory
3.19E-84	0.730672935	0.581	0.126	4.47E-80	13	BANK1	B cells memory
2.22E-83	0.901805038	0.759	0.219	3.11E-79	13	HLA-DQA1	B cells memory
2.75E-75	0.615902224	0.361	0.058	3.86E-71	13	SPIB	B cells memory
4.32E-75	1.030615731	0.996	0.902	6.06E-71	13	CD74	B cells memory
8.13E-75	0.844956972	0.871	0.322	1.14E-70	13	HLA-DQB1	B cells memory
3.53E-74	0.971349894	0.307	0.044	4.95E-70	13	IGKV1-12	B cells memory
2.47E-72	1.972984635	0.461	0.102	3.46E-68	13	JCHAIN	B cells memory
2.59E-68	0.694398601	0.411	0.08	3.63E-64	13	GNG7	B cells memory
1.68E-67	0.903691198	0.929	0.497	2.35E-63	13	HLA-DPA1	B cells memory
7.86E-67	0.669147353	0.411	0.081	1.10E-62	13	BLK	B cells memory
8.50E-67	0.680689122	0.544	0.132	1.19E-62	13	TNFRSF13C	B cells memory
1.80E-65	0.951903458	0.921	0.593	2.53E-61	13	HLA-DPB1	B cells memory
2.93E-63	2.811224949	0.49	0.134	4.10E-59	13	IGHA1	B cells memory
1.14E-62	0.669572643	0.622	0.176	1.60E-58	13	LINC00926	B cells memory
5.09E-62	0.60407431	0.469	0.106	7.14E-58	13	LY86	B cells memory
4.38E-57	0.50344124	0.257	0.039	6.14E-53	13	POU2AF1	B cells memory
1.05E-52	0.720771803	0.913	0.491	1.48E-48	13	HLA-DRB1	B cells memory
2.22E-52	0.535830423	0.564	0.158	3.11E-48	13	MEF2C	B cells memory
2.88E-52	0.447805395	0.261	0.043	4.03E-48	13	CCDC50	B cells memory
2.53E-51	0.649583149	0.693	0.244	3.55E-47	13	HLA-DMA	B cells memory
8.98E-48	0.500922571	0.344	0.075	1.26E-43	13	BCL11A	B cells memory
1.69E-47	0.608841198	0.793	0.315	2.36E-43	13	CD79B	B cells memory
1.03E-42	0.582665959	0.519	0.16	1.44E-38	13	HLA-DMB	B cells memory
1.86E-42	0.503092423	0.257	0.05	2.60E-38	13	PNOC	B cells memory
1.43E-41	0.482062001	0.295	0.064	2.00E-37	13	ID3	B cells memory
8.35E-41	0.532986849	0.365	0.094	1.17E-36	13	SEL1L3	B cells memory
1.09E-38	0.438665542	0.32	0.076	1.52E-34	13	RALGPS2	B cells memory
1.99E-38	0.430175896	0.253	0.052	2.78E-34	13	CD24	B cells memory
5.76E-38	0.463252655	0.39	0.108	8.08E-34	13	PDLIM1	B cells memory
2.27E-35	0.510003539	0.365	0.103	3.18E-31	13	P2RX5	B cells memory
4.35E-35	0.617892408	0.415	0.133	6.10E-31	13	UBE2J1	B cells memory
2.18E-34	0.437004441	0.34	0.091	3.05E-30	13	CXXC5	B cells memory
2.49E-34	0.523902214	0.942	0.781	3.49E-30	13	CD37	B cells memory
9.32E-33	0.341412646	0.266	0.062	1.31E-28	13	PKIG	B cells memory
6.39E-32	0.478299405	0.349	0.103	8.96E-28	13	CD82	B cells memory
1.06E-31	0.446605002	0.386	0.12	1.48E-27	13	SMARCB1	B cells memory
6.97E-30	0.468609143	0.373	0.116	9.77E-26	13	IRF8	B cells memory
9.73E-30	0.428088775	0.44	0.151	1.36E-25	13	SNX2	B cells memory
2.66E-29	0.417705302	0.274	0.071	3.73E-25	13	CD40	B cells memory
7.50E-29	0.368152075	0.266	0.069	1.05E-24	13	CTSH	B cells memory
1.09E-28	0.333996114	0.257	0.065	1.52E-24	13	SPI1	B cells memory
1.21E-28	0.379380895	0.349	0.106	1.70E-24	13	1-Mar	B cells memory
3.73E-28	0.527506882	0.282	0.079	5.23E-24	13	TMEM156	B cells memory
1.48E-27	0.364497431	0.266	0.071	2.08E-23	13	SWAP70	B cells memory
1.56E-27	0.454667718	0.295	0.085	2.19E-23	13	ADAM28	B cells memory
5.07E-27	0.324646455	0.992	0.966	7.10E-23	13	RPS11	B cells memory
6.53E-27	0.423354743	0.402	0.138	9.15E-23	13	VPREB3	B cells memory
9.29E-27	0.375129492	0.278	0.079	1.30E-22	13	CAPG	B cells memory
1.28E-26	0.451459372	0.481	0.187	1.80E-22	13	SYNGR2	B cells memory
2.65E-25	0.52836634	0.718	0.391	3.71E-21	13	EVI2B	B cells memory
4.22E-25	0.357641921	0.261	0.073	5.92E-21	13	ARHGAP24	B cells memory
8.71E-25	0.391347299	0.378	0.133	1.22E-20	13	SYPL1	B cells memory
1.30E-24	0.352846947	0.307	0.096	1.82E-20	13	TMEM154	B cells memory
3.29E-24	0.354229561	0.278	0.083	4.61E-20	13	IFT57	B cells memory
9.99E-24	0.365873966	0.278	0.083	1.40E-19	13	HLA-DOB	B cells memory
3.61E-23	0.318898994	0.29	0.09	5.06E-19	13	EAF2	B cells memory
6.53E-21	0.738171282	0.863	0.607	9.16E-17	13	CRIP1	B cells memory
1.14E-20	0.327749261	0.324	0.114	1.60E-16	13	LAT2	B cells memory
1.64E-20	0.37265732	0.411	0.165	2.30E-16	13	POU2F2	B cells memory
2.26E-20	0.414618111	0.9	0.79	3.16E-16	13	LTB	B cells memory
3.19E-20	0.372544508	0.278	0.094	4.47E-16	13	BCAS4	B cells memory
8.54E-19	0.328517697	0.942	0.854	1.20E-14	13	OAZ1	B cells memory
1.38E-18	0.399468166	0.332	0.129	1.94E-14	13	GPR183	B cells memory
1.14E-16	0.325803989	0.369	0.154	1.60E-12	13	ODC1	B cells memory
6.65E-15	0.341226516	0.295	0.118	9.32E-11	13	ATP2B1	B cells memory
6.73E-15	0.356365367	0.701	0.442	9.43E-11	13	SNX3	B cells memory
9.00E-15	0.318625745	0.929	0.867	1.26E-10	13	SLC25A6	B cells memory
2.67E-13	0.383087706	0.78	0.552	3.74E-09	13	ZFAS1	B cells memory
3.43E-13	0.343291958	0.477	0.251	4.80E-09	13	CHCHD10	B cells memory
1.85E-12	0.333678264	0.481	0.257	2.59E-08	13	EZR	B cells memory
3.11E-12	0.37048988	0.336	0.163	4.36E-08	13	MARCKSL1	B cells memory
3.41E-12	0.301891456	0.502	0.278	4.77E-08	13	PLP2	B cells memory
3.12E-11	0.307551363	0.34	0.167	4.38E-07	13	DRAM2	B cells memory
3.55E-11	0.314130448	0.286	0.129	4.97E-07	13	SMIM14	B cells memory
5.53E-10	0.319170751	0.726	0.511	7.75E-06	13	UQCRH	B cells memory
1.41E-09	0.363196358	0.734	0.529	1.97E-05	13	TAGLN2	B cells memory
1.69E-09	0.30016714	0.382	0.205	2.37E-05	13	RPL22L1	B cells memory
4.67E-09	0.306873292	0.614	0.385	6.55E-05	13	ISCU	B cells memory
8.62E-09	0.358500565	0.315	0.162	0.000120835	13	HN1	B cells memory
1.63E-08	0.332994893	0.768	0.563	0.000228893	13	CLIC1	B cells memory
2.59E-07	0.342299779	0.805	0.682	0.003628671	13	TSC22D3	B cells memory
4.19E-07	0.486852842	0.768	0.59	0.005874942	13	SUB1	B cells memory
0	3.180226413	0.979	0.093	0	14	CST3	Monocytes
0	2.82845728	0.948	0.097	0	14	AIF1	Monocytes
0	2.579562688	0.734	0.032	0	14	FCN1	Monocytes
0	2.568377698	0.505	0.015	0	14	S100A12	Monocytes
0	2.193720563	0.797	0.02	0	14	SERPINA1	Monocytes
0	2.119195186	0.792	0.035	0	14	CFD	Monocytes
0	1.962728265	0.781	0.031	0	14	IFI30	Monocytes
0	1.862803271	0.661	0.018	0	14	MNDA	Monocytes
0	1.793957695	0.776	0.055	0	14	SPI1	Monocytes
0	1.741941415	0.479	0.009	0	14	VCAN	Monocytes
0	1.704235846	0.677	0.02	0	14	CD68	Monocytes
0	1.681242313	0.62	0.005	0	14	CSTA	Monocytes
0	1.596081621	0.552	0.009	0	14	LINC01272	Monocytes
0	1.547757166	0.464	0.008	0	14	CD14	Monocytes
0	1.483084425	0.438	0.008	0	14	MS4A6A	Monocytes
0	1.481612334	0.693	0.027	0	14	CFP	Monocytes
0	1.469099409	0.495	0.013	0	14	MS4A7	Monocytes
0	1.376396714	0.359	0.006	0	14	LGALS2	Monocytes
0	1.370050643	0.562	0.012	0	14	FGL2	Monocytes
0	1.345928165	0.594	0.003	0	14	CLEC7A	Monocytes
0	1.344611208	0.536	0.007	0	14	LRRC25	Monocytes
0	1.198256782	0.479	0.004	0	14	LILRB2	Monocytes
0	1.102293095	0.521	0.018	0	14	HCK	Monocytes
0	1.078100542	0.385	0.004	0	14	CSF3R	Monocytes
0	1.071051202	0.469	0.004	0	14	KLF4	Monocytes
0	1.048670408	0.448	0.005	0	14	PILRA	Monocytes
0	1.013715021	0.432	0.013	0	14	SLC11A1	Monocytes
0	0.997234747	0.469	0.01	0	14	NCF2	Monocytes
0	0.979430787	0.307	0.003	0	14	CDKN1C	Monocytes
0	0.946269279	0.354	0.003	0	14	MAFB	Monocytes
0	0.94030562	0.38	0.003	0	14	CSF1R	Monocytes
0	0.935100008	0.38	0.002	0	14	LILRA5	Monocytes
0	0.919260502	0.469	0.01	0	14	SLC7A7	Monocytes
0	0.913543608	0.464	0.009	0	14	C19orf38	Monocytes
0	0.885223209	0.271	0.002	0	14	CPVL	Monocytes
0	0.873582912	0.375	0.004	0	14	TGFBI	Monocytes
0	0.850593406	0.318	0.004	0	14	IGSF6	Monocytes
0	0.84906254	0.266	0.003	0	14	TMEM176B	Monocytes
0	0.813774726	0.318	0.003	0	14	LILRA1	Monocytes
0	0.812668259	0.276	0.004	0	14	KCTD12	Monocytes
0	0.807271491	0.385	0.005	0	14	LILRB3	Monocytes
0	0.746419436	0.344	0.003	0	14	CLEC12A	Monocytes
0	0.718908963	0.328	0.002	0	14	TNFAIP2	Monocytes
0	0.716694614	0.333	0.003	0	14	PLXNB2	Monocytes
0	0.70855601	0.255	0.003	0	14	RAB32	Monocytes
0	0.70309234	0.318	0.006	0	14	PLAUR	Monocytes
0	0.677301026	0.333	0.004	0	14	FCGR2A	Monocytes
0	0.674627774	0.302	0.003	0	14	CD302	Monocytes
0	0.666752109	0.297	0.004	0	14	LILRA2	Monocytes
0	0.648508625	0.26	0.003	0	14	FPR1	Monocytes
0	0.629121985	0.323	0.003	0	14	CD300E	Monocytes
0	0.604267112	0.286	0.003	0	14	ADGRE2	Monocytes
1.62E-304	4.153336499	0.958	0.118	2.27E-300	14	LYZ	Monocytes
1.10E-275	1.01694375	0.406	0.015	1.54E-271	14	TNFSF13B	Monocytes
2.05E-275	0.791787994	0.255	0.004	2.87E-271	14	CD36	Monocytes
4.49E-274	0.706487532	0.307	0.008	6.30E-270	14	TCF7L2	Monocytes
4.94E-274	2.902542048	0.938	0.13	6.92E-270	14	LST1	Monocytes
1.58E-270	0.753961284	0.354	0.011	2.22E-266	14	SMCO4	Monocytes
1.86E-270	0.699837156	0.286	0.006	2.61E-266	14	CXCL16	Monocytes
1.42E-267	0.578558919	0.292	0.007	2.00E-263	14	PRAM1	Monocytes
6.33E-266	1.293850785	0.552	0.033	8.87E-262	14	CYBB	Monocytes
2.84E-263	2.439332755	0.943	0.135	3.97E-259	14	FCER1G	Monocytes
6.55E-256	0.687445382	0.281	0.007	9.18E-252	14	HES4	Monocytes
1.47E-251	0.714035728	0.302	0.008	2.06E-247	14	CLEC4A	Monocytes
6.65E-242	0.809297635	0.385	0.016	9.32E-238	14	CPPED1	Monocytes
1.98E-240	1.224620712	0.26	0.006	2.77E-236	14	VMO1	Monocytes
3.74E-240	0.529545809	0.26	0.006	5.24E-236	14	LMO2	Monocytes
5.61E-238	0.601282169	0.297	0.009	7.87E-234	14	DUSP6	Monocytes
8.66E-228	0.742089318	0.302	0.01	1.21E-223	14	HMOX1	Monocytes
4.84E-226	2.448057164	0.474	0.03	6.79E-222	14	RP11-1143G9.4	Monocytes
5.48E-224	0.653711808	0.292	0.009	7.69E-220	14	SLC31A2	Monocytes
4.44E-208	0.573796178	0.26	0.008	6.22E-204	14	RAB31	Monocytes
1.10E-207	1.148666921	0.552	0.044	1.54E-203	14	RNF130	Monocytes
7.51E-206	2.545164181	0.974	0.215	1.05E-201	14	TYROBP	Monocytes
1.07E-205	2.016324543	0.885	0.151	1.50E-201	14	TYMP	Monocytes
2.07E-202	1.029125692	0.484	0.034	2.90E-198	14	MPEG1	Monocytes
1.36E-186	0.839455642	0.385	0.022	1.91E-182	14	STX11	Monocytes
4.22E-181	0.885588321	0.438	0.031	5.91E-177	14	LY96	Monocytes
6.18E-180	0.907070325	0.464	0.035	8.67E-176	14	LGALS3	Monocytes
3.56E-166	0.924584582	0.401	0.028	4.98E-162	14	NAMPT	Monocytes
1.39E-162	0.645131512	0.302	0.015	1.95E-158	14	CD86	Monocytes
8.86E-155	1.330121966	0.651	0.088	1.24E-150	14	GRN	Monocytes
1.38E-154	1.671496975	0.76	0.134	1.94E-150	14	STXBP2	Monocytes
5.89E-153	0.973212989	0.448	0.039	8.26E-149	14	BLVRB	Monocytes
1.66E-148	1.273140335	0.63	0.084	2.33E-144	14	RGS2	Monocytes
1.03E-144	0.753614972	0.359	0.026	1.45E-140	14	SLC16A3	Monocytes
1.65E-144	1.198231057	0.641	0.09	2.31E-140	14	BRI3	Monocytes
6.25E-144	4.241702139	0.776	0.154	8.76E-140	14	S100A8	Monocytes
1.80E-143	1.971162833	0.958	0.334	2.52E-139	14	S100A11	Monocytes
4.34E-142	1.996102656	0.943	0.305	6.08E-138	14	PSAP	Monocytes
2.49E-141	2.083558568	0.953	0.337	3.49E-137	14	CTSS	Monocytes
5.69E-139	4.089838756	0.875	0.228	7.97E-135	14	S100A9	Monocytes
1.39E-136	1.192821103	0.573	0.075	1.94E-132	14	FCGRT	Monocytes
4.06E-135	0.770027661	0.339	0.025	5.69E-131	14	MARCKS	Monocytes
3.70E-132	0.726802272	0.307	0.02	5.19E-128	14	TBXAS1	Monocytes
1.90E-131	1.338390597	0.792	0.172	2.66E-127	14	TKT	Monocytes
8.93E-131	0.975742237	0.406	0.038	1.25E-126	14	WARS	Monocytes
1.13E-124	1.352678047	0.729	0.14	1.58E-120	14	AP1S2	Monocytes
2.49E-124	1.517292639	0.865	0.236	3.49E-120	14	NPC2	Monocytes
2.22E-120	2.059498842	1	0.974	3.11E-116	14	FTL	Monocytes
3.07E-117	0.63723186	0.302	0.023	4.31E-113	14	ODF3B	Monocytes
5.17E-116	1.992671952	0.943	0.422	7.24E-112	14	SAT1	Monocytes
5.92E-116	1.87804657	1	0.968	8.30E-112	14	FTH1	Monocytes
2.78E-115	1.029863681	0.552	0.08	3.89E-111	14	LYN	Monocytes
5.00E-115	0.539189777	0.26	0.017	7.01E-111	14	PAK1	Monocytes
1.06E-114	0.530901651	0.26	0.017	1.49E-110	14	C15orf39	Monocytes
1.60E-113	0.726434825	0.307	0.024	2.25E-109	14	CEBPD	Monocytes
1.15E-112	1.151313993	0.672	0.126	1.61E-108	14	ASAH1	Monocytes
8.30E-112	1.788156274	0.833	0.225	1.16E-107	14	FOS	Monocytes
2.97E-111	1.741793413	0.958	0.379	4.17E-107	14	LGALS1	Monocytes
7.15E-111	0.873904126	0.495	0.065	1.00E-106	14	CTSZ	Monocytes
3.33E-109	0.806353209	0.396	0.043	4.67E-105	14	SCO2	Monocytes
1.05E-108	0.775510674	0.312	0.026	1.48E-104	14	MSRB1	Monocytes
1.00E-107	1.202033814	0.766	0.179	1.41E-103	14	PYCARD	Monocytes
5.60E-105	0.806410461	0.385	0.042	7.85E-101	14	NUP214	Monocytes
6.84E-104	1.742163513	0.927	0.474	9.58E-100	14	COTL1	Monocytes
1.32E-102	1.677043899	0.979	0.786	1.86E-98	14	S100A6	Monocytes
3.31E-102	0.708865833	0.333	0.032	4.65E-98	14	TESC	Monocytes
1.07E-99	0.807687146	0.391	0.045	1.51E-95	14	GCA	Monocytes
1.81E-99	1.276574525	0.688	0.148	2.54E-95	14	TIMP1	Monocytes
5.74E-98	0.643247617	0.318	0.03	8.04E-94	14	PGD	Monocytes
7.53E-96	1.018753109	1	0.989	1.05E-91	14	ACTB	Monocytes
3.18E-94	1.05916134	0.979	0.853	4.46E-90	14	OAZ1	Monocytes
3.90E-93	1.277563095	0.995	0.803	5.46E-89	14	S100A4	Monocytes
7.69E-93	0.819274512	0.458	0.065	1.08E-88	14	IFNGR2	Monocytes
8.79E-90	1.728726128	0.828	0.288	1.23E-85	14	GPX1	Monocytes
2.05E-88	0.746617418	0.469	0.072	2.88E-84	14	NINJ1	Monocytes
8.34E-88	0.765221161	0.385	0.05	1.17E-83	14	PECAM1	Monocytes
1.56E-86	0.614047988	0.271	0.025	2.19E-82	14	SULT1A1	Monocytes
6.05E-86	1.245566243	0.792	0.246	8.48E-82	14	C10orf54	Monocytes
2.24E-84	1.007575682	0.99	0.825	3.15E-80	14	H3F3A	Monocytes
4.64E-84	0.512567033	0.255	0.022	6.50E-80	14	GNS	Monocytes
4.70E-84	1.32590284	0.917	0.485	6.59E-80	14	GABARAP	Monocytes
5.16E-84	1.481339209	0.932	0.558	7.23E-80	14	NEAT1	Monocytes
1.33E-82	0.949971023	0.63	0.134	1.86E-78	14	FGR	Monocytes
2.30E-82	0.722971044	0.464	0.073	3.23E-78	14	THEMIS2	Monocytes
4.91E-80	0.68584511	0.432	0.065	6.88E-76	14	MAPKAPK3	Monocytes
5.70E-80	0.856908023	0.5	0.09	7.99E-76	14	HSBP1	Monocytes
7.08E-80	1.61863795	0.766	0.261	9.92E-76	14	IFITM3	Monocytes
7.95E-80	0.824141467	0.484	0.084	1.11E-75	14	LGALS9	Monocytes
8.58E-78	1.282177153	0.958	0.555	1.20E-73	14	SRGN	Monocytes
8.20E-75	1.113637204	0.828	0.32	1.15E-70	14	FKBP1A	Monocytes
4.78E-74	1.242676176	0.641	0.176	6.70E-70	14	CEBPB	Monocytes
1.08E-73	0.832553861	0.464	0.085	1.52E-69	14	BID	Monocytes
1.18E-73	0.776802622	0.516	0.1	1.66E-69	14	AGTRAP	Monocytes
7.89E-72	0.680569992	0.354	0.05	1.11E-67	14	EIF4EBP1	Monocytes
1.38E-71	0.786022707	0.5	0.097	1.93E-67	14	CTSB	Monocytes
5.32E-71	0.672827493	0.469	0.083	7.46E-67	14	SNX10	Monocytes
1.62E-70	0.581923168	0.312	0.04	2.27E-66	14	RARA	Monocytes
7.72E-68	0.522902205	1	0.999	1.08E-63	14	TMSB4X	Monocytes
1.24E-67	0.737470404	0.411	0.07	1.74E-63	14	GLUL	Monocytes
2.20E-67	1.03126144	0.792	0.284	3.09E-63	14	RAC1	Monocytes
5.70E-66	1.145889426	0.719	0.239	7.99E-62	14	CTSD	Monocytes
5.90E-66	0.830072417	0.542	0.118	8.27E-62	14	FAM26F	Monocytes
8.37E-66	0.512261682	0.339	0.048	1.17E-61	14	GRINA	Monocytes
2.58E-65	0.590416311	0.307	0.041	3.61E-61	14	ATP6V1B2	Monocytes
3.79E-65	0.571737643	0.349	0.052	5.32E-61	14	FGD2	Monocytes
1.28E-63	0.91711447	0.583	0.147	1.79E-59	14	SDCBP	Monocytes
1.81E-62	0.907739548	0.453	0.092	2.54E-58	14	SOD2	Monocytes
2.43E-61	0.702776615	0.359	0.058	3.40E-57	14	RHOB	Monocytes
8.08E-61	1.097480381	0.854	0.394	1.13E-56	14	DUSP1	Monocytes
5.77E-60	0.915608756	0.536	0.131	8.09E-56	14	TNFRSF1B	Monocytes
1.05E-59	0.673804103	0.344	0.056	1.48E-55	14	BCL2A1	Monocytes
1.81E-59	0.608526596	0.333	0.052	2.54E-55	14	CD4	Monocytes
1.32E-58	0.551385023	0.276	0.038	1.85E-54	14	FAM110A	Monocytes
1.89E-58	0.644436988	0.375	0.066	2.64E-54	14	NAGK	Monocytes
2.59E-57	0.960011934	0.688	0.226	3.63E-53	14	CARD16	Monocytes
7.82E-57	0.535385864	0.354	0.06	1.10E-52	14	LYL1	Monocytes
1.02E-56	1.143109234	0.839	0.39	1.42E-52	14	TSPO	Monocytes
1.11E-56	0.474187982	0.276	0.038	1.55E-52	14	ARAP1	Monocytes
7.25E-56	0.724021259	0.516	0.122	1.02E-51	14	ANXA5	Monocytes
8.17E-56	1.086555644	0.672	0.224	1.15E-51	14	ANXA2	Monocytes
1.01E-55	0.605216899	0.328	0.054	1.41E-51	14	PLSCR1	Monocytes
2.52E-55	0.536596021	0.323	0.052	3.53E-51	14	LILRB1	Monocytes
2.69E-55	0.749863896	0.453	0.097	3.77E-51	14	APLP2	Monocytes
2.48E-54	0.652949826	0.37	0.068	3.47E-50	14	SCPEP1	Monocytes
8.26E-54	0.411185487	0.271	0.038	1.16E-49	14	SCIMP	Monocytes
8.71E-54	0.733718052	0.474	0.107	1.22E-49	14	LYST	Monocytes
1.22E-53	0.907920763	0.703	0.243	1.71E-49	14	ATP6V0B	Monocytes
2.23E-53	0.669034285	0.453	0.099	3.13E-49	14	ATOX1	Monocytes
8.02E-53	0.511375908	0.318	0.052	1.12E-48	14	CUX1	Monocytes
5.40E-52	1.035955291	0.911	0.572	7.57E-48	14	CALM2	Monocytes
1.80E-51	0.830459327	0.661	0.214	2.52E-47	14	AP2S1	Monocytes
2.31E-50	0.801446307	0.406	0.088	3.24E-46	14	TNFSF10	Monocytes
5.49E-50	0.885485483	0.604	0.177	7.70E-46	14	C4orf48	Monocytes
6.12E-50	0.549878267	0.271	0.041	8.58E-46	14	BLVRA	Monocytes
9.09E-49	0.708587294	0.349	0.068	1.27E-44	14	CTSH	Monocytes
4.33E-48	0.6489548	0.438	0.102	6.07E-44	14	ZFAND5	Monocytes
7.13E-48	0.437763023	0.302	0.051	1.00E-43	14	UNC93B1	Monocytes
9.83E-48	0.886909595	0.938	0.772	1.38E-43	14	GAPDH	Monocytes
1.10E-47	0.577001983	0.406	0.087	1.55E-43	14	RAB24	Monocytes
1.55E-47	0.810190376	0.714	0.271	2.17E-43	14	RHOG	Monocytes
1.99E-47	0.835334549	0.849	0.4	2.79E-43	14	ARPC5	Monocytes
2.05E-46	0.633739983	0.984	0.911	2.88E-42	14	ATP5E	Monocytes
2.16E-46	0.693722313	0.969	0.872	3.03E-42	14	CYBA	Monocytes
3.84E-46	0.432382603	0.255	0.039	5.38E-42	14	PIK3AP1	Monocytes
8.86E-46	0.76797089	0.672	0.23	1.24E-41	14	ARRB2	Monocytes
1.26E-45	1.014517186	0.786	0.365	1.76E-41	14	GSTP1	Monocytes
3.27E-45	0.691141922	0.547	0.155	4.58E-41	14	CASP1	Monocytes
3.31E-45	0.534603685	0.391	0.085	4.65E-41	14	BEST1	Monocytes
1.54E-44	0.649674229	0.339	0.068	2.16E-40	14	FAM45A	Monocytes
1.57E-44	0.443081343	0.286	0.049	2.20E-40	14	TNFRSF1A	Monocytes
4.51E-44	0.664581562	0.453	0.116	6.32E-40	14	VMP1	Monocytes
5.50E-44	0.664980581	0.958	0.833	7.71E-40	14	MYL6	Monocytes
6.59E-44	0.862243936	0.656	0.242	9.24E-40	14	C1orf162	Monocytes
1.32E-42	0.626832948	0.479	0.125	1.86E-38	14	PPT1	Monocytes
2.10E-42	0.595959026	0.417	0.101	2.94E-38	14	CHP1	Monocytes
2.63E-42	0.807174179	0.521	0.158	3.69E-38	14	TALDO1	Monocytes
3.27E-42	1.009121771	0.917	0.493	4.58E-38	14	HLA-DRB1	Monocytes
4.32E-42	0.575266765	0.333	0.07	6.05E-38	14	UBE2D1	Monocytes
5.32E-42	0.416506315	0.26	0.044	7.46E-38	14	EHBP1L1	Monocytes
1.28E-41	0.666068168	0.37	0.083	1.79E-37	14	NUMB	Monocytes
3.42E-41	0.71800041	0.635	0.22	4.79E-37	14	CNPY3	Monocytes
4.34E-41	0.712149677	0.458	0.124	6.08E-37	14	NFKBIZ	Monocytes
4.92E-41	0.774173793	0.359	0.083	6.89E-37	14	JAML	Monocytes
5.52E-41	0.43145651	0.271	0.048	7.73E-37	14	MBD2	Monocytes
1.41E-40	0.725144839	0.521	0.154	1.97E-36	14	SAMHD1	Monocytes
1.89E-40	0.547372093	0.958	0.922	2.64E-36	14	SERF2	Monocytes
2.29E-40	0.553754182	0.38	0.09	3.21E-36	14	ATG3	Monocytes
7.76E-40	0.645511772	0.391	0.096	1.09E-35	14	MIDN	Monocytes
1.17E-39	0.719653608	0.63	0.22	1.64E-35	14	PGLS	Monocytes
4.00E-39	0.589080709	0.427	0.109	5.61E-35	14	YWHAE	Monocytes
5.19E-39	0.548049343	0.573	0.176	7.27E-35	14	ZEB2	Monocytes
1.64E-38	0.673938647	0.37	0.089	2.29E-34	14	TCIRG1	Monocytes
1.90E-38	0.612844167	0.37	0.09	2.66E-34	14	TMEM167A	Monocytes
2.25E-38	0.712972233	0.875	0.654	3.16E-34	14	ARPC1B	Monocytes
2.35E-38	0.817047143	0.938	0.532	3.30E-34	14	HLA-DRA	Monocytes
3.23E-38	0.661974476	0.474	0.136	4.52E-34	14	CLTA	Monocytes
3.77E-38	0.784443879	0.667	0.266	5.29E-34	14	GNG5	Monocytes
9.16E-38	0.812470112	0.901	0.637	1.28E-33	14	VIM	Monocytes
1.91E-37	0.573898071	0.953	0.91	2.68E-33	14	SH3BGRL3	Monocytes
2.73E-37	0.655046767	0.51	0.158	3.82E-33	14	LTA4H	Monocytes
4.36E-37	0.468385536	0.297	0.061	6.11E-33	14	HOTAIRM1	Monocytes
1.37E-36	0.402915281	0.995	0.998	1.92E-32	14	TMSB10	Monocytes
1.45E-36	0.845004155	0.698	0.313	2.04E-32	14	CSTB	Monocytes
1.60E-36	0.703787813	0.547	0.179	2.24E-32	14	GLRX	Monocytes
3.24E-36	0.436225776	0.339	0.076	4.54E-32	14	PLEKHO1	Monocytes
3.78E-36	0.572270851	0.339	0.079	5.30E-32	14	RTN3	Monocytes
4.33E-36	0.456339119	0.302	0.064	6.07E-32	14	IFNGR1	Monocytes
1.40E-35	0.654909098	0.63	0.239	1.96E-31	14	GNAI2	Monocytes
1.80E-35	0.452676378	0.307	0.067	2.52E-31	14	PRDX3	Monocytes
3.23E-35	0.709899954	0.557	0.194	4.53E-31	14	H2AFY	Monocytes
3.63E-35	0.461035617	0.339	0.079	5.08E-31	14	UNC119	Monocytes
5.40E-35	0.580452841	0.448	0.132	7.58E-31	14	ZYX	Monocytes
5.36E-34	0.58417914	0.401	0.11	7.51E-30	14	LY86	Monocytes
5.65E-34	0.592675299	0.495	0.155	7.92E-30	14	GSTO1	Monocytes
1.20E-33	0.512330331	0.38	0.101	1.69E-29	14	NAAA	Monocytes
2.60E-33	0.749722221	0.745	0.38	3.64E-29	14	PRELID1	Monocytes
2.63E-33	0.513321298	0.281	0.061	3.68E-29	14	CECR1	Monocytes
6.86E-33	0.766843681	0.667	0.287	9.61E-29	14	PGK1	Monocytes
2.59E-32	0.654008033	0.891	0.648	3.63E-28	14	ARPC3	Monocytes
6.07E-32	0.606797131	0.469	0.149	8.50E-28	14	GLIPR2	Monocytes
6.58E-32	0.586883354	0.495	0.158	9.22E-28	14	CAPNS1	Monocytes
2.98E-31	0.529719677	0.406	0.117	4.18E-27	14	ABI3	Monocytes
4.83E-31	0.602813228	0.312	0.08	6.77E-27	14	CAPG	Monocytes
1.01E-30	0.621811396	0.5	0.171	1.42E-26	14	MOB1A	Monocytes
7.59E-30	0.392921474	0.286	0.066	1.06E-25	14	MYD88	Monocytes
1.23E-29	0.692671051	0.865	0.554	1.73E-25	14	TCEB2	Monocytes
2.28E-29	0.698266646	0.812	0.471	3.20E-25	14	RHOA	Monocytes
3.46E-29	0.736516121	0.849	0.541	4.85E-25	14	C14orf2	Monocytes
4.65E-29	0.483448859	0.255	0.057	6.51E-25	14	STAT2	Monocytes
5.29E-29	0.396140347	0.271	0.062	7.41E-25	14	AP2A1	Monocytes
1.44E-28	1.415269134	0.417	0.157	2.02E-24	14	FCGR3A	Monocytes
1.55E-28	0.460045971	0.375	0.108	2.18E-24	14	TPP1	Monocytes
1.81E-28	0.510752431	0.484	0.167	2.54E-24	14	CAPZA2	Monocytes
2.20E-28	0.675713513	0.828	0.586	3.08E-24	14	ALDOA	Monocytes
2.94E-28	0.315677143	0.266	0.06	4.11E-24	14	IMPDH1	Monocytes
3.82E-28	1.11527565	0.448	0.165	5.36E-24	14	IFI6	Monocytes
5.01E-28	0.471138235	0.266	0.062	7.02E-24	14	PTPRE	Monocytes
6.15E-28	0.434571789	0.276	0.066	8.63E-24	14	NAPRT	Monocytes
6.47E-28	0.682809278	0.531	0.209	9.07E-24	14	VASP	Monocytes
7.40E-28	0.725012719	0.833	0.538	1.04E-23	14	S100A10	Monocytes
7.85E-28	0.649864444	0.719	0.332	1.10E-23	14	BLOC1S1	Monocytes
2.63E-27	0.329358629	0.312	0.08	3.69E-23	14	VMA21	Monocytes
3.75E-27	0.699009839	0.807	0.46	5.26E-23	14	LAMTOR4	Monocytes
4.80E-27	0.544836965	0.354	0.103	6.72E-23	14	OAZ2	Monocytes
1.10E-26	0.627927804	0.552	0.224	1.54E-22	14	PTPN6	Monocytes
2.02E-26	0.397054927	0.323	0.088	2.83E-22	14	RAB10	Monocytes
2.46E-26	0.6753611	0.755	0.423	3.45E-22	14	TPI1	Monocytes
3.46E-26	0.563956325	0.479	0.173	4.85E-22	14	GLIPR1	Monocytes
6.14E-26	0.509082789	0.448	0.153	8.60E-22	14	CMTM6	Monocytes
1.27E-25	0.455381611	0.359	0.107	1.78E-21	14	YBX3	Monocytes
2.49E-25	0.512171185	0.38	0.121	3.49E-21	14	YWHAH	Monocytes
3.08E-25	0.356986753	0.333	0.096	4.32E-21	14	NCOA4	Monocytes
3.62E-25	0.574901285	0.661	0.3	5.08E-21	14	RBX1	Monocytes
6.52E-25	0.439657631	0.344	0.102	9.14E-21	14	RILPL2	Monocytes
7.55E-25	0.515131455	0.37	0.116	1.06E-20	14	ATP1B3	Monocytes
1.42E-24	0.589300825	0.495	0.193	1.99E-20	14	SERPINB1	Monocytes
2.79E-24	0.525184734	0.333	0.1	3.90E-20	14	ATP6V0D1	Monocytes
6.55E-24	0.618256649	0.87	0.606	9.19E-20	14	EMP3	Monocytes
7.27E-24	0.587205354	0.734	0.392	1.02E-19	14	EVI2B	Monocytes
8.82E-24	0.402232725	0.266	0.069	1.24E-19	14	SKAP2	Monocytes
1.33E-23	0.493478047	0.51	0.199	1.87E-19	14	RTN4	Monocytes
1.57E-23	0.667994654	0.495	0.204	2.20E-19	14	NFKBIA	Monocytes
1.86E-23	0.567609999	0.625	0.305	2.61E-19	14	GDI2	Monocytes
3.12E-23	0.333917142	0.286	0.078	4.38E-19	14	ZNF106	Monocytes
3.95E-23	0.407458084	0.307	0.089	5.54E-19	14	LINC00936	Monocytes
4.09E-23	0.748496579	0.625	0.319	5.74E-19	14	TUBA1B	Monocytes
4.23E-23	0.479417521	0.469	0.173	5.93E-19	14	VPS29	Monocytes
4.25E-23	0.601851664	0.552	0.256	5.96E-19	14	NOP10	Monocytes
4.92E-23	0.570233796	0.51	0.208	6.90E-19	14	RNH1	Monocytes
5.06E-23	0.376693064	0.307	0.089	7.10E-19	14	C20orf27	Monocytes
5.40E-23	0.459489112	0.406	0.138	7.57E-19	14	RNF149	Monocytes
6.86E-23	0.521170904	0.474	0.18	9.62E-19	14	SUPT4H1	Monocytes
8.32E-23	0.392131903	0.979	0.95	1.17E-18	14	PFDN5	Monocytes
1.09E-22	0.614021546	0.74	0.4	1.53E-18	14	COX8A	Monocytes
1.24E-22	0.653207441	0.677	0.358	1.74E-18	14	NDUFB1	Monocytes
1.37E-22	0.447636868	0.453	0.165	1.93E-18	14	POU2F2	Monocytes
2.24E-22	0.407915479	0.349	0.11	3.14E-18	14	TIMM8B	Monocytes
3.73E-22	0.357951573	0.307	0.09	5.23E-18	14	RNASEK	Monocytes
6.73E-22	0.497653739	0.297	0.088	9.43E-18	14	CAT	Monocytes
1.31E-21	0.525595006	0.839	0.615	1.84E-17	14	GMFG	Monocytes
1.51E-21	0.497063072	0.292	0.086	2.12E-17	14	FBXL5	Monocytes
1.58E-21	0.377832355	0.344	0.108	2.22E-17	14	1-Mar	Monocytes
3.85E-21	0.524431479	0.458	0.18	5.40E-17	14	POLE4	Monocytes
5.83E-21	0.788527996	0.505	0.232	8.17E-17	14	VAMP5	Monocytes
9.87E-21	0.37781988	0.318	0.1	1.38E-16	14	KLF10	Monocytes
1.03E-20	0.524285607	0.573	0.254	1.44E-16	14	SEC11A	Monocytes
1.07E-20	0.491057696	0.453	0.177	1.49E-16	14	RNF181	Monocytes
1.58E-20	0.521050489	0.552	0.242	2.22E-16	14	HSD17B11	Monocytes
1.77E-20	0.554192986	0.672	0.338	2.47E-16	14	ZFP36	Monocytes
3.13E-20	0.5397323	0.484	0.206	4.38E-16	14	TUBA1A	Monocytes
3.42E-20	0.379922992	0.307	0.096	4.79E-16	14	TRMT1	Monocytes
3.89E-20	0.500428414	0.469	0.192	5.45E-16	14	WSB1	Monocytes
1.14E-19	0.460858886	0.469	0.188	1.59E-15	14	ENY2	Monocytes
1.19E-19	0.530275545	0.802	0.503	1.67E-15	14	COX5B	Monocytes
1.22E-19	0.513101725	0.37	0.135	1.70E-15	14	FOSB	Monocytes
1.30E-19	0.468557774	0.495	0.2	1.83E-15	14	PSMA4	Monocytes
1.54E-19	0.436868432	0.427	0.16	2.15E-15	14	LSM6	Monocytes
1.57E-19	0.445840895	0.438	0.17	2.19E-15	14	LAMTOR2	Monocytes
1.75E-19	0.470315899	0.76	0.442	2.45E-15	14	SNX3	Monocytes
2.80E-19	0.404524532	0.417	0.158	3.93E-15	14	CHMP4B	Monocytes
3.06E-19	0.360584754	0.964	0.905	4.29E-15	14	CFL1	Monocytes
3.48E-19	0.804136586	0.505	0.241	4.88E-15	14	NCF1	Monocytes
3.78E-19	0.453168362	0.573	0.259	5.30E-15	14	PSMB3	Monocytes
4.20E-19	0.539605356	0.401	0.154	5.89E-15	14	EVI2A	Monocytes
4.63E-19	0.310255248	0.974	0.951	6.49E-15	14	PFN1	Monocytes
5.11E-19	0.495767071	0.568	0.261	7.16E-15	14	PGAM1	Monocytes
8.57E-19	0.447805313	0.583	0.266	1.20E-14	14	CAPZA1	Monocytes
9.26E-19	0.474111366	0.583	0.274	1.30E-14	14	ATP6V1F	Monocytes
9.51E-19	0.447345711	0.438	0.172	1.33E-14	14	MTPN	Monocytes
1.01E-18	0.474827664	0.557	0.267	1.41E-14	14	TMBIM4	Monocytes
1.31E-18	0.328468148	0.297	0.094	1.83E-14	14	MYO9B	Monocytes
1.59E-18	0.500341717	0.818	0.586	2.24E-14	14	COX6B1	Monocytes
1.69E-18	0.549220925	0.719	0.446	2.37E-14	14	GPX4	Monocytes
1.92E-18	0.539488705	0.656	0.345	2.68E-14	14	SH3BGRL	Monocytes
1.98E-18	0.517310263	0.682	0.361	2.78E-14	14	LCP1	Monocytes
2.04E-18	0.428717822	0.406	0.154	2.86E-14	14	LAPTM4A	Monocytes
3.50E-18	0.441112514	0.51	0.214	4.91E-14	14	ROMO1	Monocytes
3.70E-18	0.711000621	0.385	0.16	5.19E-14	14	RHOC	Monocytes
5.16E-18	0.321965471	0.292	0.094	7.23E-14	14	EIF4E2	Monocytes
5.69E-18	0.520908156	0.604	0.314	7.97E-14	14	MSN	Monocytes
7.70E-18	0.558401427	0.583	0.287	1.08E-13	14	BST2	Monocytes
1.34E-17	0.407174129	0.443	0.176	1.88E-13	14	IQGAP1	Monocytes
1.98E-17	0.49182715	0.891	0.705	2.78E-13	14	ITM2B	Monocytes
2.29E-17	0.328508588	0.255	0.078	3.21E-13	14	IL10RB	Monocytes
2.37E-17	0.577265505	0.714	0.438	3.32E-13	14	POLR2L	Monocytes
2.41E-17	0.376545729	0.292	0.097	3.38E-13	14	HACD4	Monocytes
2.92E-17	0.442473891	0.875	0.751	4.10E-13	14	ATP5G2	Monocytes
6.06E-17	0.468598699	0.688	0.378	8.49E-13	14	UQCRQ	Monocytes
9.33E-17	0.546066483	0.635	0.346	1.31E-12	14	LRRFIP1	Monocytes
1.71E-16	0.549983688	0.688	0.422	2.40E-12	14	PSME2	Monocytes
1.87E-16	0.414953704	0.432	0.179	2.62E-12	14	NDUFB5	Monocytes
1.99E-16	0.441962676	0.385	0.148	2.79E-12	14	SPG21	Monocytes
2.15E-16	0.618628097	0.812	0.637	3.02E-12	14	IFITM2	Monocytes
2.42E-16	0.490137122	0.672	0.396	3.40E-12	14	ATP5J2	Monocytes
3.02E-16	0.529204438	0.542	0.264	4.24E-12	14	DYNLL1	Monocytes
3.30E-16	0.547487773	0.667	0.397	4.63E-12	14	RNASET2	Monocytes
5.83E-16	0.462808377	0.609	0.315	8.18E-12	14	POMP	Monocytes
6.16E-16	0.713389978	0.74	0.503	8.64E-12	14	HLA-DPA1	Monocytes
6.25E-16	0.567140992	0.641	0.366	8.76E-12	14	SLC25A5	Monocytes
6.67E-16	0.967335514	0.458	0.23	9.34E-12	14	ISG15	Monocytes
1.12E-15	0.3652893	0.323	0.119	1.57E-11	14	MGAT1	Monocytes
1.26E-15	0.328085091	0.339	0.127	1.77E-11	14	PTPN18	Monocytes
1.33E-15	0.410247442	0.464	0.203	1.87E-11	14	ATP6AP2	Monocytes
1.73E-15	0.316354131	0.469	0.201	2.42E-11	14	C7orf73	Monocytes
2.24E-15	0.437561406	0.484	0.219	3.13E-11	14	ADGRE5	Monocytes
2.92E-15	0.44693639	0.479	0.222	4.09E-11	14	RGS19	Monocytes
4.58E-15	0.398541153	0.464	0.208	6.42E-11	14	NDUFS6	Monocytes
5.21E-15	0.346101851	0.339	0.127	7.30E-11	14	LYPLA1	Monocytes
5.79E-15	0.421208103	0.427	0.19	8.12E-11	14	SYNGR2	Monocytes
7.04E-15	0.449189483	0.609	0.337	9.86E-11	14	H2AFZ	Monocytes
9.34E-15	0.370562283	0.781	0.522	1.31E-10	14	ITGB2	Monocytes
9.74E-15	0.428913554	0.646	0.332	1.37E-10	14	WDR83OS	Monocytes
1.37E-14	0.42590425	0.568	0.28	1.92E-10	14	ACTR2	Monocytes
2.19E-14	0.444189636	0.76	0.467	3.07E-10	14	PCBP1	Monocytes
3.02E-14	0.47347324	0.51	0.25	4.23E-10	14	HLA-DMA	Monocytes
3.54E-14	0.357864952	0.51	0.239	4.97E-10	14	TMEM219	Monocytes
4.48E-14	0.460468831	0.833	0.603	6.28E-10	14	CDC42	Monocytes
1.22E-13	0.514915745	0.698	0.427	1.71E-09	14	DAZAP2	Monocytes
1.23E-13	0.661737215	0.609	0.377	1.73E-09	14	MT2A	Monocytes
1.24E-13	0.400254456	0.495	0.25	1.73E-09	14	GNB2	Monocytes
1.32E-13	0.312094977	0.286	0.107	1.85E-09	14	PARVG	Monocytes
1.40E-13	0.338332721	0.427	0.19	1.96E-09	14	REEP5	Monocytes
1.43E-13	0.447799567	0.656	0.362	2.00E-09	14	PET100	Monocytes
2.09E-13	0.304999753	0.448	0.204	2.94E-09	14	CTSC	Monocytes
2.43E-13	0.338528451	0.318	0.125	3.41E-09	14	STX10	Monocytes
2.63E-13	0.335144316	0.432	0.201	3.69E-09	14	C20orf24	Monocytes
2.80E-13	0.431904225	0.635	0.366	3.93E-09	14	ARPC4	Monocytes
2.93E-13	0.345852127	0.401	0.175	4.10E-09	14	CHMP2A	Monocytes
3.26E-13	0.364544065	0.594	0.316	4.57E-09	14	PSMB10	Monocytes
3.28E-13	0.369621927	0.646	0.372	4.59E-09	14	MYO1F	Monocytes
6.81E-13	0.364136508	0.49	0.238	9.54E-09	14	DBNL	Monocytes
7.25E-13	0.428856961	0.667	0.403	1.02E-08	14	UQCR10	Monocytes
7.35E-13	0.33248596	0.339	0.139	1.03E-08	14	FIBP	Monocytes
7.80E-13	0.442637054	0.474	0.234	1.09E-08	14	MCL1	Monocytes
7.94E-13	0.406443113	0.526	0.261	1.11E-08	14	COX5A	Monocytes
1.21E-12	0.303500026	0.307	0.123	1.69E-08	14	UQCRC1	Monocytes
1.54E-12	0.393242398	0.547	0.293	2.16E-08	14	PKM	Monocytes
1.63E-12	0.387689647	0.714	0.44	2.28E-08	14	CD44	Monocytes
1.70E-12	0.308527899	0.891	0.868	2.38E-08	14	SLC25A6	Monocytes
1.72E-12	0.328436847	0.516	0.252	2.41E-08	14	AURKAIP1	Monocytes
1.74E-12	0.3561643	0.255	0.096	2.44E-08	14	BNIP3L	Monocytes
2.81E-12	0.430981182	0.745	0.502	3.95E-08	14	SERP1	Monocytes
2.95E-12	0.35226769	0.385	0.172	4.14E-08	14	SLIRP	Monocytes
3.78E-12	0.343249085	0.839	0.743	5.30E-08	14	ARPC2	Monocytes
3.92E-12	0.308547344	0.932	0.837	5.50E-08	14	ACTG1	Monocytes
4.57E-12	0.4249415	0.75	0.518	6.40E-08	14	ATP6V0E1	Monocytes
5.68E-12	0.355493776	0.391	0.181	7.96E-08	14	MRPL23	Monocytes
5.76E-12	0.435495533	0.297	0.121	8.08E-08	14	ACAA1	Monocytes
7.98E-12	0.402590575	0.464	0.24	1.12E-07	14	WAS	Monocytes
9.21E-12	0.344234438	0.281	0.113	1.29E-07	14	TMEM14C	Monocytes
1.07E-11	0.417632676	0.635	0.38	1.50E-07	14	PTP4A2	Monocytes
1.13E-11	0.317844093	0.422	0.198	1.58E-07	14	GRB2	Monocytes
1.19E-11	0.39568283	0.583	0.33	1.66E-07	14	LAMTOR1	Monocytes
1.31E-11	0.392808871	0.604	0.335	1.83E-07	14	COX7B	Monocytes
1.82E-11	0.37899583	0.469	0.239	2.55E-07	14	ANAPC11	Monocytes
2.82E-11	0.377628651	0.578	0.321	3.95E-07	14	SF3B5	Monocytes
3.56E-11	0.397499412	0.542	0.301	4.99E-07	14	ABRACL	Monocytes
7.14E-11	0.341437959	0.505	0.259	1.00E-06	14	MYH9	Monocytes
9.06E-11	0.417890113	0.755	0.525	1.27E-06	14	ATP5I	Monocytes
1.58E-10	0.392165418	0.667	0.422	2.22E-06	14	ENO1	Monocytes
1.62E-10	0.43122677	0.719	0.472	2.28E-06	14	IER2	Monocytes
1.69E-10	0.445636175	0.495	0.26	2.37E-06	14	RAP1A	Monocytes
2.23E-10	0.36741713	0.625	0.379	3.13E-06	14	SEC61G	Monocytes
2.45E-10	0.416465766	0.87	0.826	3.43E-06	14	YBX1	Monocytes
3.15E-10	0.323144752	0.448	0.224	4.41E-06	14	ZNHIT1	Monocytes
3.35E-10	0.411139608	0.464	0.252	4.70E-06	14	CHCHD10	Monocytes
3.49E-10	0.363949913	0.344	0.158	4.90E-06	14	TIMM13	Monocytes
3.72E-10	0.321330052	0.573	0.31	5.21E-06	14	PRDX5	Monocytes
6.83E-10	0.351612074	0.625	0.395	9.58E-06	14	VAMP8	Monocytes
8.31E-10	0.342362775	0.839	0.643	1.17E-05	14	UQCR11	Monocytes
8.91E-10	0.361517464	0.635	0.393	1.25E-05	14	NDUFA11	Monocytes
1.16E-09	0.333272068	0.448	0.235	1.62E-05	14	OSTF1	Monocytes
1.51E-09	0.32858302	0.359	0.173	2.12E-05	14	PHPT1	Monocytes
1.83E-09	0.523390754	0.734	0.634	2.56E-05	14	LY6E	Monocytes
2.92E-09	0.352209933	0.729	0.521	4.09E-05	14	TPM3	Monocytes
3.17E-09	0.316029963	0.286	0.128	4.44E-05	14	UPP1	Monocytes
3.88E-09	0.343316853	0.589	0.355	5.44E-05	14	COPE	Monocytes
5.08E-09	0.38953351	0.474	0.269	7.12E-05	14	ZFP36L1	Monocytes
5.44E-09	0.305676043	0.344	0.165	7.63E-05	14	HLA-DMB	Monocytes
6.86E-09	0.352828307	0.703	0.473	9.61E-05	14	NDUFA13	Monocytes
7.02E-09	0.30695168	0.401	0.212	9.84E-05	14	PPP1CB	Monocytes
7.40E-09	0.374484016	0.635	0.405	0.000103686	14	CAP1	Monocytes
8.39E-09	0.320381238	0.281	0.129	0.000117553	14	HM13	Monocytes
1.05E-08	0.328894991	0.505	0.287	0.00014755	14	ATP5B	Monocytes
1.07E-08	0.368501763	0.391	0.21	0.000150584	14	PRDX1	Monocytes
2.05E-08	0.332879605	0.724	0.565	0.000287945	14	CLIC1	Monocytes
2.28E-08	0.396417118	0.589	0.405	0.000319194	14	DRAP1	Monocytes
3.65E-08	0.550376144	0.781	0.598	0.000512304	14	HLA-DPB1	Monocytes
9.84E-08	0.346126052	0.385	0.221	0.001379286	14	METTL9	Monocytes
1.27E-07	0.306274633	0.297	0.146	0.001780774	14	BNIP2	Monocytes
1.40E-07	0.307168081	0.823	0.717	0.001969218	14	UQCRB	Monocytes
1.92E-07	0.341863138	0.62	0.404	0.00269634	14	C11orf31	Monocytes
2.69E-07	0.34510409	0.521	0.331	0.003768208	14	ACTR3	Monocytes
3.27E-07	0.301358094	0.292	0.148	0.004584484	14	EIF6	Monocytes
4.56E-07	0.326674541	0.641	0.453	0.006395074	14	CAPZB	Monocytes
1.13E-06	0.308288541	0.661	0.46	0.015864688	14	NDUFA1	Monocytes
1.30E-06	0.320271675	0.443	0.269	0.018238537	14	CD63	Monocytes
1.40E-06	0.302232555	0.651	0.432	0.019604163	14	PSMA7	Monocytes
1.57E-06	0.485589431	0.682	0.638	0.021988961	14	NAP1L1	Monocytes
2.43E-06	0.303331485	0.667	0.465	0.034063718	14	NEDD8	Monocytes
0	2.643558551	0.458	0.001	0	15	CMTM5	NK cells activated
0	2.481116364	0.458	0.001	0	15	5-Sep	NK cells activated
0	1.110694333	0.333	0.001	0	15	GATA2	NK cells activated
1.29E-297	2.153836719	0.292	0.001	1.81E-293	15	RP11-879F14.2	NK cells activated
8.35E-278	2.195576243	0.292	0.001	1.17E-273	15	CLEC1B	NK cells activated
8.35E-278	1.785301083	0.292	0.001	1.17E-273	15	LGALSL	NK cells activated
6.07E-272	3.081450504	0.5	0.004	8.51E-268	15	PTCRA	NK cells activated
4.90E-250	2.143382712	0.417	0.003	6.87E-246	15	PRKAR2B	NK cells activated
4.77E-247	1.589729548	0.333	0.001	6.68E-243	15	SMOX	NK cells activated
3.83E-245	1.747220567	0.292	0.001	5.37E-241	15	SH3BGRL2	NK cells activated
4.62E-245	2.977023626	0.458	0.003	6.47E-241	15	GP9	NK cells activated
4.89E-220	3.807842173	0.625	0.008	6.86E-216	15	SDPR	NK cells activated
2.15E-219	1.903053451	0.292	0.001	3.01E-215	15	ENKUR	NK cells activated
1.00E-217	2.752715987	0.333	0.002	1.40E-213	15	TMEM40	NK cells activated
2.29E-209	2.345592168	0.333	0.002	3.22E-205	15	HRAT92	NK cells activated
3.67E-201	3.405446062	0.583	0.007	5.14E-197	15	ACRBP	NK cells activated
1.50E-198	1.762252858	0.292	0.001	2.11E-194	15	TNFSF4	NK cells activated
3.59E-194	2.614427076	0.5	0.005	5.04E-190	15	SPARC	NK cells activated
5.05E-189	2.515298547	0.417	0.004	7.08E-185	15	C2orf88	NK cells activated
1.56E-187	1.670716169	0.333	0.002	2.19E-183	15	LCN2	NK cells activated
3.46E-181	1.402379864	0.333	0.002	4.85E-177	15	SCN1B	NK cells activated
2.88E-180	1.96754698	0.417	0.004	4.04E-176	15	NFE2	NK cells activated
3.66E-170	2.095779807	0.333	0.003	5.13E-166	15	ITGA2B	NK cells activated
1.23E-159	1.343112159	0.333	0.003	1.73E-155	15	PYGL	NK cells activated
5.16E-152	2.666058633	0.417	0.005	7.23E-148	15	HIST1H2BJ	NK cells activated
2.74E-147	3.558341337	0.542	0.009	3.84E-143	15	TUBB1	NK cells activated
2.47E-137	2.284562794	0.417	0.006	3.46E-133	15	ESAM	NK cells activated
3.18E-118	2.497834099	0.458	0.008	4.46E-114	15	DAB2	NK cells activated
2.96E-111	4.211808231	0.542	0.013	4.15E-107	15	PF4	NK cells activated
5.80E-108	3.777799894	0.542	0.013	8.12E-104	15	GNG11	NK cells activated
1.63E-106	2.040016958	0.417	0.007	2.28E-102	15	PTGS1	NK cells activated
1.04E-99	3.629917305	0.667	0.022	1.46E-95	15	TSC22D1	NK cells activated
2.53E-99	1.635498643	0.292	0.004	3.54E-95	15	ABCC3	NK cells activated
2.83E-99	3.39150089	0.458	0.01	3.97E-95	15	RGS18	NK cells activated
1.81E-98	2.923218126	0.542	0.014	2.53E-94	15	NRGN	NK cells activated
3.90E-84	2.112311317	0.375	0.008	5.47E-80	15	HIST1H3H	NK cells activated
1.32E-72	1.075078756	0.333	0.007	1.84E-68	15	H1F0	NK cells activated
4.85E-68	2.441298102	0.5	0.018	6.80E-64	15	MPP1	NK cells activated
2.75E-67	4.68365942	0.542	0.022	3.86E-63	15	PPBP	NK cells activated
2.80E-67	2.4324287	0.667	0.032	3.93E-63	15	PGRMC1	NK cells activated
1.52E-57	2.725500663	0.375	0.012	2.13E-53	15	AP003068.23	NK cells activated
8.60E-57	1.504796844	0.375	0.012	1.21E-52	15	TPTEP1	NK cells activated
2.03E-54	3.090072019	0.458	0.019	2.85E-50	15	CLU	NK cells activated
3.74E-52	0.871289898	0.292	0.008	5.25E-48	15	PRSS57	NK cells activated
2.20E-46	1.952220608	0.375	0.015	3.09E-42	15	RP6-159A1.4	NK cells activated
1.76E-44	2.238978919	0.458	0.023	2.47E-40	15	RP11-367G6.3	NK cells activated
9.65E-40	2.768808615	0.417	0.022	1.35E-35	15	MAP3K7CL	NK cells activated
1.55E-37	1.71784427	0.417	0.023	2.17E-33	15	SLC40A1	NK cells activated
2.24E-36	2.379852511	0.5	0.035	3.14E-32	15	RUFY1	NK cells activated
2.63E-35	3.138157115	0.542	0.042	3.69E-31	15	MMD	NK cells activated
2.65E-35	3.817895892	0.667	0.064	3.71E-31	15	HIST1H2AC	NK cells activated
7.82E-34	0.899550652	0.292	0.012	1.10E-29	15	CDK2AP1	NK cells activated
5.15E-31	1.752231171	0.292	0.014	7.22E-27	15	DMTN	NK cells activated
2.56E-27	0.693454485	0.292	0.015	3.59E-23	15	ETS2	NK cells activated
2.21E-25	2.147832986	0.458	0.041	3.09E-21	15	FAM110A	NK cells activated
2.48E-25	1.895218962	0.5	0.048	3.48E-21	15	NGFRAP1	NK cells activated
3.57E-25	1.793043409	0.333	0.022	5.01E-21	15	TMEM91	NK cells activated
4.57E-25	1.748469838	0.458	0.042	6.41E-21	15	PLA2G12A	NK cells activated
3.11E-24	1.299397177	0.417	0.034	4.36E-20	15	GNAQ	NK cells activated
2.46E-23	1.536829939	0.333	0.023	3.45E-19	15	LMNA	NK cells activated
3.80E-23	3.105878067	0.667	0.099	5.32E-19	15	NCOA4	NK cells activated
1.94E-22	2.695254409	0.792	0.142	2.72E-18	15	TPM4	NK cells activated
6.05E-21	1.813341104	0.333	0.027	8.48E-17	15	HIST2H2BE	NK cells activated
3.05E-18	0.940348077	0.292	0.023	4.27E-14	15	FHL1	NK cells activated
4.06E-18	2.179566071	0.583	0.092	5.69E-14	15	LIMS1	NK cells activated
1.55E-16	2.080637075	0.417	0.054	2.17E-12	15	2-Mar	NK cells activated
2.91E-16	1.383678832	0.292	0.026	4.08E-12	15	CORO1C	NK cells activated
7.47E-16	1.927354182	0.417	0.054	1.05E-11	15	DAPP1	NK cells activated
1.02E-15	2.705100995	0.625	0.125	1.43E-11	15	YWHAH	NK cells activated
3.23E-15	1.57043873	0.292	0.027	4.53E-11	15	SOX4	NK cells activated
3.66E-15	1.974573741	0.375	0.047	5.12E-11	15	SNN	NK cells activated
6.05E-15	3.322541538	0.875	0.297	8.48E-11	15	GPX1	NK cells activated
1.56E-14	2.614982906	0.708	0.161	2.19E-10	15	GSTO1	NK cells activated
1.58E-14	1.682802452	0.292	0.029	2.21E-10	15	TMEM140	NK cells activated
1.81E-14	2.120609452	0.5	0.086	2.54E-10	15	CARD19	NK cells activated
3.81E-14	1.446627886	0.417	0.057	5.34E-10	15	SSBP2	NK cells activated
5.90E-14	1.990837668	0.708	0.172	8.27E-10	15	CAPZA2	NK cells activated
2.52E-13	1.099956874	0.417	0.059	3.53E-09	15	LEPROT	NK cells activated
3.87E-13	2.48798235	0.667	0.172	5.43E-09	15	MAX	NK cells activated
6.43E-13	1.162314438	0.292	0.032	9.01E-09	15	TUBA1C	NK cells activated
1.12E-12	1.2124049	0.292	0.032	1.58E-08	15	WRB	NK cells activated
1.38E-12	1.777698934	0.417	0.065	1.93E-08	15	LYL1	NK cells activated
2.84E-12	2.337541113	0.5	0.098	3.98E-08	15	CTSA	NK cells activated
5.63E-12	1.803185687	0.417	0.073	7.89E-08	15	PPM1A	NK cells activated
6.28E-12	1.41698821	0.333	0.046	8.81E-08	15	TACC3	NK cells activated
7.08E-12	2.442297078	0.583	0.14	9.93E-08	15	NT5C3A	NK cells activated
1.75E-11	1.402050996	0.292	0.037	2.45E-07	15	XPNPEP1	NK cells activated
5.92E-11	1.729224852	0.625	0.165	8.29E-07	15	TALDO1	NK cells activated
6.06E-11	1.064712516	0.292	0.038	8.49E-07	15	MPST	NK cells activated
7.61E-11	1.891554128	0.458	0.094	1.07E-06	15	ILK	NK cells activated
1.28E-10	1.423198063	0.292	0.04	1.80E-06	15	MLH3	NK cells activated
1.71E-10	1.479092835	0.5	0.112	2.40E-06	15	ETFA	NK cells activated
2.23E-10	2.11423029	0.583	0.156	3.12E-06	15	RAB11A	NK cells activated
2.33E-10	1.538444756	0.5	0.11	3.27E-06	15	CST3	NK cells activated
4.01E-10	1.901142065	0.917	0.533	5.62E-06	15	TAGLN2	NK cells activated
7.65E-10	1.81013043	0.5	0.114	1.07E-05	15	PDLIM1	NK cells activated
9.68E-10	1.539422864	1	0.969	1.36E-05	15	FTH1	NK cells activated
1.23E-09	1.913471673	0.792	0.334	1.72E-05	15	LAMTOR1	NK cells activated
3.96E-09	0.472450701	0.333	0.054	5.55E-05	15	RNF130	NK cells activated
5.68E-09	0.999080879	0.292	0.045	7.96E-05	15	MTFR1L	NK cells activated
6.31E-09	1.87614866	0.417	0.088	8.85E-05	15	LINC00657	NK cells activated
9.40E-09	1.319679227	0.375	0.077	0.000131784	15	INSIG1	NK cells activated
1.11E-08	1.939158122	0.458	0.112	0.000155172	15	RSU1	NK cells activated
1.20E-08	1.523141944	0.458	0.112	0.000168054	15	ADIPOR1	NK cells activated
1.54E-08	1.569317769	0.333	0.064	0.000215628	15	HIST1H1C	NK cells activated
1.91E-08	1.749490744	0.917	0.828	0.000267706	15	H3F3A	NK cells activated
2.33E-08	1.795212808	0.542	0.156	0.000326034	15	FERMT3	NK cells activated
3.17E-08	1.205022556	0.458	0.115	0.000443965	15	YWHAE	NK cells activated
4.84E-08	1.257333536	0.417	0.095	0.000678269	15	ARF4	NK cells activated
6.33E-08	1.610203913	0.708	0.33	0.000886829	15	FKBP1A	NK cells activated
8.67E-08	1.579071619	0.417	0.105	0.001215396	15	AKIRIN2	NK cells activated
9.27E-08	1.384811881	0.5	0.131	0.001298985	15	UBE2E3	NK cells activated
1.07E-07	2.875578098	0.542	0.196	0.001505583	15	TUBA4A	NK cells activated
1.48E-07	1.232245486	0.333	0.07	0.002071302	15	HEXIM1	NK cells activated
1.71E-07	1.065753775	0.375	0.084	0.002395679	15	RTN3	NK cells activated
1.86E-07	1.783376052	0.458	0.133	0.002611476	15	VDAC3	NK cells activated
2.06E-07	1.209882166	0.417	0.102	0.002889546	15	H2AFJ	NK cells activated
2.26E-07	1.064251693	0.292	0.055	0.003171131	15	MFSD1	NK cells activated
2.67E-07	2.034395264	0.958	0.856	0.003742837	15	OAZ1	NK cells activated
3.36E-07	1.827972155	0.375	0.099	0.004710927	15	KIF2A	NK cells activated
4.64E-07	2.505997009	0.625	0.267	0.006505636	15	RGS10	NK cells activated
6.76E-07	1.598453759	0.333	0.073	0.009478142	15	SPNS1	NK cells activated
9.23E-07	1.67987663	0.792	0.45	0.012944584	15	GPX4	NK cells activated
1.09E-06	1.916747758	0.458	0.154	0.015314914	15	GRAP2	NK cells activated
1.49E-06	1.078063193	0.875	0.743	0.020895594	15	HMGB1	NK cells activated
1.57E-06	0.630160003	0.375	0.089	0.02195008	15	BEX4	NK cells activated
1.72E-06	0.45167237	0.292	0.056	0.024156636	15	MAVS	NK cells activated
1.98E-06	1.340917675	0.333	0.076	0.02776103	15	GLUL	NK cells activated
3.44E-06	1.510272214	0.333	0.087	0.04826117	15	RNF11	NK cells activated
